# Untargeted plasma proteomics and clinical phenotypes in adolescent depression

**DOI:** 10.64898/2026.07.06.26356404

**Authors:** Aino-Kaisa Piironen, Alexey Afonin, Karoliina Kurkinen, Timo A. Lakka, Tommi Tolmunen, Katja M. Kanninen

## Abstract

**Background:** Depressive disorders are among the most common mental disorders, often emerging in adolescence. Despite advances in biological psychiatry, research on early psychopathology remains scarce. Given the heterogeneity and comorbidity of depressive disorders, identifying biologically informed phenotypes could enhance diagnostic accuracy and personalized treatment approaches.

**Methods:** This study utilized baseline and 6-month follow-up plasma samples (n=47) and clinical data (n=103) of adolescent outpatients with depression (DD, aged 14-19) from the Finnish SMART study and healthy control samples (HC, n=53, aged 15-16) from the Finnish PANIC study. Fasting plasma samples were analyzed using untargeted liquid chromatography-tandem mass spectrometry for proteomics. Data analyses included dimensionality reduction, regression models, correlation analysis, functional enrichment, and factor analysis of mixed data with k-means clustering, including 72 symptom-related items, lifestyle, and socioeconomic scales.

**Results:** Among 756 proteins detected in DD and HC, 308 proteins showed notable, significant (adjusted p<0.01 and Log2FC ≥|1|) alterations in depression. These proteins were enriched in stress-response pathways, including complement and coagulation cascades, energy metabolism, the proteasome complex, and growth factor signaling. Additionally, extracellular matrix proteins were altered. Clinical phenotypes were mostly distinguished by symptom severity, bullying victimization and other trauma-related experiences, social relationships, and medication. Improvement in mood over the 6-month follow-up was associated with shifts in proteins involved in extracellular matrix, cytoplasmic vesicles, and complement and coagulation cascades.

**Conclusions:** Together, adolescent depression displays shared plasma proteomic signatures across its clinical phenotypes, and systemic immune dysfunction, oxidative stress, and extracellular matrix are potential targets for biologically informed interventions in depression.

## Appendix A_Supplementary tables for "Untargeted plasma proteomics and clinical phenotypes in adolescent depression" (part 1 of 2)

### Sheet: Content
Supplementary Table	Content
Table A.1	Sample characteristics by sex and for individuals with a plasma sample
Table A.2	Clinical variables and questionnaires in the SMART cohort used in this study. Baseline medication for depression
Table A.3	Pre-analytical parameters for sample collection in PANIC and SMART cohorts
Table A.4	The complete list of proteins detected in this study
Table A.5a	Linear regression results for DD vs HC
Table A.5b	Linear regression results for sensitivity analyses (DD vs HC)
Table A.6a	Enriched pathways in DD vs HC
Table A.6b	Enriched pathways in DD vs HC girls
Table A.6c	Enriched pathways in DD vs HC boys
Table A.7a	Protein loadings in PCA for DD0
Table A.7b	Linear regression results for DD0 clusters
Table A.7c	Enriched pathways between DD0 clusters
Table A.8	Characteristics of phenotype clusters
Table A.9	Correlations between proteomics and phenotype profiles
Table A.10a	Enriched pathways in PC3 for DD baseline
Table A.10b	Enriched pathways in PC4-5 for DD baseline
Table A.11a	Protein changes during the 6-month follow-up
Table A.11b	Enriched pathways in protein changes
Table A.12	Symptom changes during the 6-month follow-up
Table A.13a	Proteins associated with BDI change
Table A.13b	Enrichment of proteins associated with BDI change

### Sheet: Table A.1
Table A.1a. Sample characteristics by sex
Sex	Girls			Boys
	HC	DD baseline (DD0)	DD follow-up (DD6m)	HC	DD baseline (DD0)	DD follow-up (DD6m)
n_total	25	87	65	28	16	10
Age, mean (SD)	15.7 (0.4)	16.3 (1.5)	17.1 (1.5)	15.9 (0.4)	17.1 (1.5)	17.1 (2.0)
BMI*, mean (SD)	20.9 (2.84)	22.9 (3.91)	24.2 (4.50)	20.4 (2.78)	-	-
BDI, mean (SD)	1.3 (1.68)	30.2 (8.52)	23.4 (12.19)	0.7 (1.22)	25.6 (7.35)	21.9 (11.57)
Divorced parents, n (%)	3 (12)	39 (45)	24 (37)	3 (11)	11 (69)	6 (60)
Sleep >7h/night, n (%)	25 (100)	28 (32)	25 (38)	27 (96)	3 (19)	4 (40)
MDD_medication, n (%)**	-	47 (54)	34 (76)	-	6 (38)	4 (80)
DD0=adolescents with depression at baseline, DD6m=adolescent with depression at 6-month follow-up, BMI=body mass index, BDI=Beck Depression Inventory
*for BMI, n= 30 in DD0 girls (35 %), n=13 in DD6m girls (27 %), n<5 in DD0 and DD6m boys
**for DD6m, confirmed data available for 45 girls and 5 boys.
Table A.1b. Sample characteristics for individuals with a plasma sample included in the analyses.
Cohort (Group)	PANIC (HC)	SMART baseline (DD0)	DD0 girls	DD0 boys	SMART follow-up (DD6m)	DD6m girls	DD6m boys
N of plasma samples	53	47	42	5	46*	41*	5
Age, mean (SD)	15.8 (0.4)	16.5 (1.5)	16.5 (1.5)	16.8 (1.9)	17.0 (1.6)	17.1 (1.5)	16.8 (1.9)
Girls: n (%)	25 (47)	42 (89)	-	-	41 (89)	-	-
BMI**, mean (SD)	20.6 (2.79)	23.2 (3.90)	22.9 (3.58)	-	23.0 (2.88)	23.0 (2.76)	-
BDI, mean (SD)	1.0 (1.47)	29.2 (9.84)	29.8 (9.81)	24.2 (9.58)	22.1 (12.46)	22.1 (12.40)	21.8 (14.41)
Divorced parents, n (%)	6 (11)	20 (43)	18 (43)	2 (40)	18 (40)	16 (40)	2 (40)
Sleep >7h/night, n (%)	52 (98)	16 (34)	14 (31)	2 (40)	20 (44)	17 (43)	3 (60)
Medication for depression, n (%)	-	28 (60)	27 (62)	1 (20)	34 (76)	30 (75)	4 (80)
DD0=adolescents with depression at baseline, DD6m=adolescent with depression at 6-month follow-up, BMI=body mass index, BDI=Beck Depression Inventory
*45 individuals have the follow-up clinical data, 40 girls and 5 boys
**for BMI, n= 21 in DD0 (45 %), n=9 in DD6 (20 %) and DD6 girls (22 %), n<5 for DD0 boys

### Sheet: Table A.2
Table A.2. Clinical variables and questionnaires in the SMART cohort used in this study.
Variable	Explanation	Questionnaire	Used in the factor analysis of mixed data (FAMD)	Reference
gender	Gender (align with the biological sex)		x
age	Age		x
height	Height, used to calculate BMI
weight	Weight, used to calculate BMI
BMI	Body mass index
FOOD	Eating habits assestment (FOOD)	Index of diet quality (IDQ)	x	Leppälä, J., Lagström, H., Kaljonen, A., & Laitinen, K. (2010). Construction and evaluation of a self-contained index for assessment of diet quality. Scand. J. Public Health 38 (8), p. 794-802
ASSIST_bTobacco	Has smoked (no/yes)	The Alcohol, Smoking and Substance Involvement Screening test (ASSIST)	x	Humeniuk, R., Henry-Edwards, S., Ali, R., Monteiro, M., & Poznyak, V. (2010). The Alcohol, Smoking and Substance Involvement Screening Test (ASSIST): Manual for use in primary care. World Health Organization. https://apps.who.int/iris/handle/10665/44320
ASSIST_bAlcohol	Has used alcohol (no/yes)	The Alcohol, Smoking and Substance Involvement Screening test (ASSIST)	x
ASSIST_bCannabis	Has used cannabis (no/yes)	The Alcohol, Smoking and Substance Involvement Screening test (ASSIST)	x
ASSIST_bAmphetamines	Has used amphetamines (no/yes)	The Alcohol, Smoking and Substance Involvement Screening test (ASSIST)	x
ASSIST_bInhalants	Has used inhalants (no/yes)	The Alcohol, Smoking and Substance Involvement Screening test (ASSIST)	x
ASSIST_bDepressants	Has used depressants (no/yes)	The Alcohol, Smoking and Substance Involvement Screening test (ASSIST)	x
AUDITC	AUDIT-C sum	Alcohol Use Disorders Identification Test, consumption (AUDIT-C)	x	Bush K, Kivlahan DR, McDonell MB, Fihn SD, Bradley KA. (1998). The AUDIT alcohol consumption questions (AUDIT-C): an effective brief screening test for problem drinking. Ambulatory Care Quality Improvement Project (ACAUQUIP). Alcohol Use Disorders Identification Test. Arch Intern Med. 158(16),1789-95
BDI	BDI total score, 21 items	Beck Depression Inventory (BDI)	x	Beck, A.T., Steer, R.A., Carbin, M.G. (1988). Psychometric properties of the Beck Depression Inventory: Twenty-five years of evaluation. Clin. Psychol. Rev. 8, 77–100.
bSelfCut	Has cut self druing the last year (no/yes)	“How often have you engaged in self-cutting during the last year: daily – weekly – monthly – occasionally?”	x
bSelfHarm	Has harmed self during the last year (no/yes)		x
TADS	TADS total score	Trauma and Distress scale (TADS)	x	Patterson, P., Skeate, A., Schultze-Lutter, F., Graf von Reventlow, H., Wieneke, A., Ruhrmann, S., Salokangas, R., 2002. The Trauma and Distress Scale. Birmingham, UK: University of Birmingham.
TADS_emotional_abuse		Trauma and Distress scale (TADS)	x
TADS_sexual_abuse		Trauma and Distress scale (TADS)	x
TADS_emotional_neglect		Trauma and Distress scale (TADS)	x
TADS_physical_abuse		Trauma and Distress scale (TADS)	x
TADS_physical_neglect		Trauma and Distress scale (TADS)	x
APRI	APRI total	Adolescent Peer Relations Instrument (APRI)	x	Marsh, H., Parada, R., Craven, R., & Finger, L. (2004). In the looking glass: A reciprocal effect model elucidating the complex nature of bullying, psychological determinants, and the central role of self-concept. Bullying: Implications for the Classroom.
APRI_TargetPhysical		Adolescent Peer Relations Instrument (APRI)	x
APRI_TargetVerbal		Adolescent Peer Relations Instrument (APRI)	x
APRI_TargetSocial		Adolescent Peer Relations Instrument (APRI)	x
APRI_TargetInternet		Adolescent Peer Relations Instrument (APRI)	x	five cyberbullying-target items provided by Roberto H. Parada, personal communication
MINISPIN		Mini social phobia inventory (MINISPIN)	x	Ranta, K., Kaltiala-Heino, R., Rantanen, P., & Marttunen, M. (2012). The Mini-Social Phobia Inventory: psychometric properties in an adolescent general population sample. Comprehensive Psychiatry 53, 630-637.
MINISPIN_bSocialPhobia	social phobia based on MINIPIN (no/yes)	Mini social phobia inventory (MINISPIN)	x
YEAH	YEAH total (prodromal psychotic symptoms), 39 items	Youth Experiences and Health (YEAH)	x	Kurkinen K, Kärkkäinen O, Lehto SM, et al. (2024) An exploratory study of metabolomics in endogenous and cannabis-use-associated psychotic-like experiences in adolescence. Transl Psychiatry 14(1).
GAD	GAD-7	Generalized Anxiety Disorder (GAD)	x	Spitzer, R. L., Kroenke, K., Williams, J. B. W., & Löwe, B. (2006). A Brief Measure for Assessing Generalized Anxiety Disorder: The GAD-7. Archives of Internal Medicine, 166(10), 1092.
ISI	7 items, insomnia and quality of life	Insomnia severity index (ISI)	x	Bastien, C.H., Vallieres, A. and Morin, C.M. (2001) Validation of the insomnia severity index as an outcome measure for insomnia research. Sleep Medicine, 2, 297-307.
PSQI_total	sleep quality and disturbances over the past month	Pittsburgh sleep quality index (PSQI)	x	Buysse,D.J., Reynolds,C.F., Monk,T.H., Berman,S.R., & Kupfer,D.J. (1989). The Pittsburgh Sleep Quality Index (PSQI): A new instrument for psychiatric research and practice. Psychiatry Research, 28(2), 193-213.
PSQI_SleepEfficiency		Pittsburgh sleep quality index (PSQI)	x
PSQI2	average time to fall asleep/sleep latency	Pittsburgh sleep quality index (PSQI)	x
PSQI4	average time asleep per night	Pittsburgh sleep quality index (PSQI)	x
AAQ		Acceptance and action questionnaire (AAQ)	x	Bond, F. W., Hayes, S. C., Baer, R. A., Carpenter, K. M., Guenole, N., Orcutt, H. K., et al. (2011). Preliminary psychometric properties of the Acceptance and Action Questionnaire–II: A revised measure of psychological inflexibility and experiential avoidance. Behavior Therapy, 42(4), 676–688.
BRS		Brief resilence scale (BRS)	x	Smith, B. W., Dalen, J., Wiggins, K., Tooley, E., Christopher, P., Bernard, J. (2008). The Brief Resilience Scale: Assessing the ability to bounce back. International Journal of Behavioral Medicine, 15, 194–200.
FAD_GeneralFunctioning	12 items General Functioning Subscale	Family assessment device (FAD)	x	Epstein, N. B., Baldwin, L. M., Bishop, D. S. (1983). The McMaster family assessment device. Journal of Marital and Family Therapy, 9(2), 171-180.
FAD_bFamilyProblems	Reported family problems (no/yes)	Family assessment device (FAD)	x
INTERNET	Internet dependency (total)	Internet Addiction Test (IAT)	x	Young, K. S. (1998). Caught in the net: How to recognize the signs of internet addiction–and a winning strategy for recovery. John Wiley & Sons.
MSPSSR		Multidimensional scale of perceived social support (MSPSSR)	x	Zimet GD, Dahlem NW, Zimet SG and Farley GK (1988) The multidimensional scale of perceived social support. J. Pers. Assess.52(1), 30–41.
MSPSSR_Close_Friend		Multidimensional scale of perceived social support (MSPSSR)	x
MSPSSR_Family		Multidimensional scale of perceived social support (MSPSSR)	x
MSPSSR_Friends		Multidimensional scale of perceived social support (MSPSSR)	x
SWEMWBS		Short Warwick-Edinburgh Mental Wellbeing Scale (SWEMWBS)	x	Clarke, A., Putz, R., Friede, T., Ashdown, J., Adi, Y., Martin, S., Flynn, P., Blake, A., Stewart-Brown, S. & Platt, S. (2010). Warwick-Edinburgh mental well-being scale (WEMWBS) acceptability and validation in English and Scottish secondary school students (The WAVES Project). NHS Health Scotland; Short Warwick Edinburgh Mental Wellbeing Scale (SWEMWBS) © NHS Health Scotland, University of Warwick and University of Edinburgh, 2008, all rights reserved.
SDQ	SDQ total	Strenghts and Difficulties Questionnaire (SDQ)	x	Goodman. R. (2001). Psychometric properties of the strengths and difficulties questionnaire. J. Am. Acad. Child Adolesc. Psychiatry 40 (11), 1337-1345.
SDQ_Externalising	SDQ externalising	Strenghts and Difficulties Questionnaire (SDQ)	x
SDQ_Internalising	SDQ Internalising	Strenghts and Difficulties Questionnaire (SDQ)	x
SDQ_EmotionalProblems	SDQ Emotional problems	Strenghts and Difficulties Questionnaire (SDQ)	x
SDQ_ConductProblems	SDQ Conduct problems	Strenghts and Difficulties Questionnaire (SDQ)	x
SDQ_Hyperactivity	SDQ Hyperactivity	Strenghts and Difficulties Questionnaire (SDQ)	x
SDQ_PeerProblems	SDQ Peer problems	Strenghts and Difficulties Questionnaire (SDQ)	x
SDQ_Prosocial	SDQ Prosocial	Strenghts and Difficulties Questionnaire (SDQ)	x
cFatherIsEmployed	Fathers employment status: no/yes/unknown		x
cMotherIsEmployed	Mothers employment status: no/yes/unknown		x
bDivorcedParents	Divorced parents (no/yes)		x
living	Where do you live?: with both parents/with mother/with father/children's institution/with a partner/alone/unknown,not specified		x
bStudying	Do you study? (no/yes)		x
school	Where do you study at? (comprehensive school/upper secondary school/vocational secondary school/university of applied sciences/university or other insititute of higher education/apprenticeship training/other/unclear or undefined		x
highest_degree	What is the highest degree you have completed? (Part of comprehensive school/Comprehensive school/part or completed upper secondary school/matriculation examination (fully completed upper secondary level))		x
count_treatment	Number of visits at the adolescent psychiatry clinic before the study session		x
bMedication	Do you currently have a prescribed medication?
drug_MDD_t0	Any medication for depression at baseline		x
drug_MDD_t1	Any medication for depression at 6-months follow-up
drug_MDD	Any medication for depression in any timepoint, e.g. antidepressant, antipsychotic (drug-naive/medicated)
drug_any_t0	Any medication or supplements at baseline		x
drug_any_t1	Any medication or supplements at 6-month follow-up
medication_MDD_melatonin_t0	Any medication for depression, e.g. antidepressant, antipsychotic or melatonin, at baseline		x
bDysthymia_t0	Dysthymic disorder (DSM-IV 300.4) at baseline (no/yes)		x
bMDD_t0	Major Depressive Disorder (DSM-IV 296.2-296.34) at baseline (no/yes)		x
bDoubleDep_t0	Double depression: MDD + Dysthymia at baseline (no/yes)		x
bOtherPsych_t0	Any other psychitaric diagnose at baseline (no/yes)		x
bSomatisation_t0	Comorbid somatisation disorder (DSM-IV 300.81-.82) at baseline (no/yes)		x
bAnxiety_t0	Comorbid anxiety disorder (DSM-IV 300, 300.02, 300.22-.23) at baseline (no/yes)		x
bPanic_t0	Comobid panic disorder (DSM-IV 300.01 and 300.21) at baseline (no/yes)		x
bPsychotic_t0	Comorbid psychotic disorder, including bipolar disorder (DSM-IV 296.9) and MDD with psychotic features ata baseline (no/yes)		x
bEatingDisorder_t0	Comorbid eating disorder (DSM-IV 307.1 and 307.51) at baseline (no/yes)		x
sum_diagoses_t0	total number of psychiatric diagnoses at baseline		x
Baseline medication for depression
Drug_grouped_t0	Number of individuals	% of individuals
none	50	49
SSRI monotherapy	22	21
mirtazapine monotherapy/+SSRI	8	8
atypical antipsychotic, monotherapy and combinations*	15	15
other monotherapy**	8	8
	103	100
SSRI=selective serotonin reuptake inhibitor, TCA=tricyclic antidepressants, SNRI=Serotonin–norepinephrine reuptake inhibitor
*combinations with SSRI, mirtazapine, TCA, and benzodiazepines
**including atypical antidepressants, antipsyhotic, SNRI, TCA and benzodiazepines

### Sheet: Table A.3
Table A.3. Pre-analytical parameters for sample collection in PANIC and SMART cohorts.
Pre-analytical measures	PANIC/HC	SMART/DD
Sample collection period	2016-2018	2017-(2022)*
Fasting	overnight	overnight
Time for sample collection	morning	morning
Clot/contact time	8 am-12 pm	7-10 am
Tube type (Blood collection)	BD Vacutainer® K2E(EDTA)10.8 mg 6,0 ml	BD Vacutainer® K2EDTA 10ml 16x100mm - 367525 | BD
Tube type (aliquots)	Eppendorf tubes (plastic)	Eppendorf tubes (plastic)
Storage temperature before centrifugation	30 mins at room temperature	30 mins at 4℃
Centrifugation force, temperature, and duration	2663 g, room temperature for 10 mins	2500 g, 4℃ for 10 mins
Time to first freeze	Initially at 4℃, then -80℃ in the afternoon	Immediately
Storage temperature and duration	-80℃ until analysis	-70-80℃ until analysis
Location	Kuopio, Finland	Kuopio, Finland
*sample collection ongoing, samples used in this study collected in 2017-2022

### Sheet: Table A.4
Table A.4. The complete list of proteins detected in this study
UniprotID	Genes	Protein_name
A0A0A6YYJ7	TRAV8-3	T cell receptor alpha variable 8-3
A0A0J9YY54	TEX13D	Testis-expressed protein 13D
A0A0K0K1C4;A0A5B6	TRBV27;TRBV28	T cell receptor beta variable 27;T cell receptor beta variable 28
A0A183	LCE6A	Late cornified envelope protein 6A
A0A1B0GTC6	C3orf85	Uncharacterized protein C3orf85
A0A286YEV6	SCYGR4	Small cysteine and glycine repeat-containing protein 4
A0A286YFB4	SCYGR2	Small cysteine and glycine repeat-containing protein 2
A0A2R8YCJ5	SMIM41	Small integral membrane protein 41
A0A8I5KQE6;P08865	RPSA2;RPSA	Small ribosomal subunit protein uS2B;Small ribosomal subunit protein uS2
A0AVT1	UBA6	Ubiquitin-like modifier-activating enzyme 6
A0FGR9	ESYT3	Extended synaptotagmin-3
A1L4H1	SSC5D	Soluble scavenger receptor cysteine-rich domain-containing protein SSC5D
A2A288	ZC3H12D	Probable ribonuclease ZC3H12D
A2CJ06	DYTN	Dystrotelin
A2PYH4	HFM1	Probable ATP-dependent DNA helicase HFM1
A2RUQ5	TMEM132E-DT	Uncharacterized protein TMEM132E-DT
A2VDJ0	TMEM131L	Transmembrane protein 131-like
A4D1S5	RAB19	Ras-related protein Rab-19
A4FU69	EFCAB5	EF-hand calcium-binding domain-containing protein 5
A4QMS7	CFAP90	Cilia- and flagella-associated protein 90
A6NCI4	VWA3A	von Willebrand factor A domain-containing protein 3A
A6NDG6	PGP	Glycerol-3-phosphate phosphatase
A6NE01	FAM186A	Protein FAM186A
A6NG13	MGAT4D	Alpha-1,3-mannosyl-glycoprotein 4-beta-N-acetylglucosaminyltransferase-like protein MGAT4D
A6NIJ9	OR6C70	Olfactory receptor 6C70
A6NJI1	C11orf86	Uncharacterized protein C11orf86
A6NKQ9;P0DN86;P0DN87;Q6NT52	CGB1;CGB3;CGB7;CGB2	Choriogonadotropin subunit beta variant 1;Choriogonadotropin subunit beta 3;Choriogonadotropin subunit beta 7;Choriogonadotropin subunit beta variant 2
A6NL88	SHISA7	Protein shisa-7
A6NLC8	TAF11L2	TATA-box binding protein associated factor 11 like protein 2
A6NMZ7	COL6A6	Collagen alpha-6(VI) chain
A6NN14	ZNF729	Zinc finger protein 729
A6NNL0;B1AL46;Q5VT03;Q8IVF1	NUTM2B;NUTM2E;NUTM2D;NUTM2A	NUT family member 2B;NUT family member 2E;NUT family member 2D;NUT family member 2A
A6NNT2	C16orf96	Uncharacterized protein C16orf96
A8CG34	POM121C	Nuclear envelope pore membrane protein POM 121C
A8K2U0	A2ML1	Alpha-2-macroglobulin-like protein 1
A8K7I4	CLCA1	Calcium-activated chloride channel regulator 1
A8MQ27	NEURL1B	E3 ubiquitin-protein ligase NEURL1B
A8MYV0	DCDC2C	Doublecortin domain-containing protein 2C
A8MZ25	NA	Putative uncharacterized protein FLJ38767
A8TX70	COL6A5	Collagen alpha-5(VI) chain
B2RTY4	MYO9A	Unconventional myosin-IXa
B2RUZ4	SMIM1	Small integral membrane protein 1
C9J069	AJM1	Apical junction component 1 homolog
C9J798;O43374	RASA4B;RASA4	Ras GTPase-activating protein 4B;Ras GTPase-activating protein 4
C9JCN9	HSBP1L1	Heat shock factor-binding protein 1-like protein 1
C9JVW0	INAFM1	Putative transmembrane protein INAFM1
D6REC4	CFAP99	Cilia- and flagella-associated protein 99
F5H4B4	FAM227A	Protein FAM227A
H7BZ55	CROCC2	Ciliary rootlet coiled-coil protein 2
K7EJ46	SMIM22	Small integral membrane protein 22
O00115	DNASE2	Deoxyribonuclease-2-alpha
O00139	KIF2A	Kinesin-like protein KIF2A
O00142	TK2	Thymidine kinase 2, mitochondrial
O00151	PDLIM1	PDZ and LIM domain protein 1
O00154	ACOT7	Cytosolic acyl coenzyme A thioester hydrolase
O00161	SNAP23	Synaptosomal-associated protein 23
O00186	STXBP3	Syntaxin-binding protein 3
O00187	MASP2	Mannan-binding lectin serine protease 2
O00194	RAB27B	Ras-related protein Rab-27B
O00213	APBB1	Amyloid beta precursor protein binding family B member 1
O00222	GRM8	Metabotropic glutamate receptor 8
O00231	PSMD11	26S proteasome non-ATPase regulatory subunit 11
O00232	PSMD12	26S proteasome non-ATPase regulatory subunit 12
O00233	PSMD9	26S proteasome non-ATPase regulatory subunit 9
O00241	SIRPB1	Signal-regulatory protein beta-1
O00244	ATOX1	Copper transport protein ATOX1
O00264	PGRMC1	Membrane-associated progesterone receptor component 1
O00299	CLIC1	Chloride intracellular channel protein 1
O00391	QSOX1	Sulfhydryl oxidase 1
O00410	IPO5	Importin-5
O00429	DNM1L	Dynamin-1-like protein
O00451	GFRA2	GDNF family receptor alpha-2
O00461	GOLIM4	Golgi integral membrane protein 4
O00462	MANBA	Beta-mannosidase
O00468	AGRN	Agrin
O00487	PSMD14	26S proteasome non-ATPase regulatory subunit 14
O00499	BIN1	Myc box-dependent-interacting protein 1
O00533	CHL1	Neural cell adhesion molecule L1-like protein
O00534	VWA5A	von Willebrand factor A domain-containing protein 5A
O00548	DLL1	Delta-like protein 1
O00560	SDCBP	Syntenin-1
O00584	RNASET2	Ribonuclease T2
O00592	PODXL	Podocalyxin
O00602	FCN1	Ficolin-1
O00743	PPP6C	Serine/threonine-protein phosphatase 6 catalytic subunit
O00754	MAN2B1	Lysosomal alpha-mannosidase
O00757	FBP2	Fructose-1,6-bisphosphatase isozyme 2
O00764	PDXK	Pyridoxal kinase
O14498	ISLR	Immunoglobulin superfamily containing leucine-rich repeat protein
O14556	GAPDHS	Glyceraldehyde-3-phosphate dehydrogenase, testis-specific
O14579	COPE	Coatomer subunit epsilon
O14594	NCAN	Neurocan core protein
O14607;O15550	UTY;KDM6A	Histone demethylase UTY;Lysine-specific demethylase 6A
O14618	CCS	Copper chaperone for superoxide dismutase
O14628	ZNF195	Zinc finger protein 195
O14654	IRS4	Insulin receptor substrate 4
O14672	ADAM10	Disintegrin and metalloproteinase domain-containing protein 10
O14732	IMPA2	Inositol monophosphatase 2
O14737	PDCD5	Programmed cell death protein 5
O14745	NHERF1	Na(+)/H(+) exchange regulatory cofactor NHE-RF1
O14773	TPP1	Tripeptidyl-peptidase 1
O14775	GNB5	Guanine nucleotide-binding protein subunit beta-5
O14786	NRP1	Neuropilin-1
O14787	TNPO2	Transportin-2
O14791	APOL1	Apolipoprotein L1
O14793	MSTN	Growth/differentiation factor 8
O14798	TNFRSF10C	Tumor necrosis factor receptor superfamily member 10C
O14818	PSMA7	Proteasome subunit alpha type-7
O14950;P19105	MYL12B;MYL12A	Myosin regulatory light chain 12B;Myosin regulatory light chain 12A
O14960	LECT2	Leukocyte cell-derived chemotaxin-2
O14964	HGS	Hepatocyte growth factor-regulated tyrosine kinase substrate
O14974	PPP1R12A	Protein phosphatase 1 regulatory subunit 12A
O14976	GAK	Cyclin-G-associated kinase
O14980	XPO1	Exportin-1
O14983	ATP2A1	Sarcoplasmic/endoplasmic reticulum calcium ATPase 1
O15013	ARHGEF10	Rho guanine nucleotide exchange factor 10
O15031	PLXNB2	Plexin-B2
O15067	PFAS	Phosphoribosylformylglycinamidine synthase
O15117	FYB1	FYN-binding protein 1
O15143	ARPC1B	Actin-related protein 2/3 complex subunit 1B
O15144	ARPC2	Actin-related protein 2/3 complex subunit 2
O15145	ARPC3	Actin-related protein 2/3 complex subunit 3
O15204	ADAMDEC1	ADAM DEC1
O15226	NKRF	NF-kappa-B-repressing factor
O15230	LAMA5	Laminin subunit alpha-5
O15231	ZNF185	Zinc finger protein 185
O15232	MATN3	Matrilin-3
O15265	ATXN7	Ataxin-7
O15327	INPP4B	Inositol polyphosphate 4-phosphatase type II
O15335	CHAD	Chondroadherin
O15371	EIF3D	Eukaryotic translation initiation factor 3 subunit D
O15381	NVL	Nuclear valosin-containing protein-like
O15382	BCAT2	Branched-chain-amino-acid aminotransferase, mitochondrial
O15394	NCAM2	Neural cell adhesion molecule 2
O15400	STX7	Syntaxin-7
O15467	CCL16	C-C motif chemokine 16
O15484	CAPN5	Calpain-5
O15498	YKT6	Synaptobrevin homolog YKT6
O15499	GSC2	Homeobox protein goosecoid-2
O15511	ARPC5	Actin-related protein 2/3 complex subunit 5
O43149	ZZEF1	Zinc finger ZZ-type and EF-hand domain-containing protein 1
O43150	ASAP2	Arf-GAP with SH3 domain, ANK repeat and PH domain-containing protein 2
O43157	PLXNB1	Plexin-B1
O43175	PHGDH	D-3-phosphoglycerate dehydrogenase
O43182	ARHGAP6	Rho GTPase-activating protein 6
O43240	KLK10	Kallikrein-10
O43242	PSMD3	26S proteasome non-ATPase regulatory subunit 3
O43278	SPINT1	Kunitz-type protease inhibitor 1
O43280	TREH	Trehalase
O43294	TGFB1I1	Transforming growth factor beta-1-induced transcript 1 protein
O43318	MAP3K7	Mitogen-activated protein kinase kinase kinase 7
O43379	WDR62	WD repeat-containing protein 62
O43396	TXNL1	Thioredoxin-like protein 1
O43399	TPD52L2	Tumor protein D54
O43405	COCH	Cochlin
O43447	PPIH	Peptidyl-prolyl cis-trans isomerase H
O43451	MGAM	Maltase-glucoamylase
O43488	AKR7A2	Aflatoxin B1 aldehyde reductase member 2
O43493	TGOLN2	Trans-Golgi network integral membrane protein 2
O43504	LAMTOR5	Ragulator complex protein LAMTOR5
O43505	B4GAT1	Beta-1,4-glucuronyltransferase 1
O43511	SLC26A4	Pendrin
O43516	WIPF1	WAS/WASL-interacting protein family member 1
O43529	CHST10	Carbohydrate sulfotransferase 10
O43583	DENR	Density-regulated protein
O43598	DNPH1	5-hydroxymethyl-dUMP N-hydrolase
O43617	TRAPPC3	Trafficking protein particle complex subunit 3
O43633	CHMP2A	Charged multivesicular body protein 2a
O43639	NCK2	Cytoplasmic protein NCK2
O43665	RGS10	Regulator of G-protein signaling 10
O43677	NDUFC1	NADH dehydrogenase [ubiquinone] 1 subunit C1, mitochondrial
O43681	GET3	ATPase GET3
O43707	ACTN4	Alpha-actinin-4
O43747	AP1G1	AP-1 complex subunit gamma-1
O43760	SYNGR2	Synaptogyrin-2
O43765	SGTA	Small glutamine-rich tetratricopeptide repeat-containing protein alpha
O43776	NARS1	Asparagine--tRNA ligase, cytoplasmic
O43813	LANCL1	Glutathione S-transferase LANCL1
O43815	STRN	Striatin
O43847	NRDC	Nardilysin
O43852	CALU	Calumenin
O43866	CD5L	CD5 antigen-like
O43869	OR2T1	Olfactory receptor 2T1
O43895	XPNPEP2	Xaa-Pro aminopeptidase 2
O43930;P49137;P51817;Q16644;Q96PN8	PRKY;MAPKAPK2;PRKX;MAPKAPK3;TSSK3	Putative serine/threonine-protein kinase PRKY;MAP kinase-activated protein kinase 2;cAMP-dependent protein kinase catalytic subunit PRKX;MAP kinase-activated protein kinase 3;Testis-specific serine/threonine-protein kinase 3
O60229	KALRN	Kalirin
O60234	GMFG	Glia maturation factor gamma
O60235	TMPRSS11D	Transmembrane protease serine 11D
O60241	ADGRB2	Adhesion G protein-coupled receptor B2
O60256;Q14558	PRPSAP2;PRPSAP1	Phosphoribosyl pyrophosphate synthase-associated protein 2;Phosphoribosyl pyrophosphate synthase-associated protein 1
O60259	KLK8	Kallikrein-8
O60268	KIAA0513	Uncharacterized protein KIAA0513
O60279	SUSD5	Sushi domain-containing protein 5
O60282;P33176;Q12840	KIF5C;KIF5B;KIF5A	Kinesin heavy chain isoform 5C;Kinesin-1 heavy chain;Kinesin heavy chain isoform 5A
O60287	URB1	Nucleolar pre-ribosomal-associated protein 1
O60331	PIP5K1C	Phosphatidylinositol 4-phosphate 5-kinase type-1 gamma
O60343	TBC1D4	TBC1 domain family member 4
O60437	PPL	Periplakin
O60449	LY75	Lymphocyte antigen 75
O60462	NRP2	Neuropilin-2
O60488	ACSL4	Long-chain-fatty-acid--CoA ligase 4
O60493	SNX3	Sorting nexin-3
O60496	DOK2	Docking protein 2
O60506	SYNCRIP	Heterogeneous nuclear ribonucleoprotein Q
O60522	TDRD6	Tudor domain-containing protein 6
O60547	GMDS	GDP-mannose 4,6 dehydratase
O60551	NMT2	Glycylpeptide N-tetradecanoyltransferase 2
O60566	BUB1B	Mitotic checkpoint serine/threonine-protein kinase BUB1 beta
O60568	PLOD3	Multifunctional procollagen lysine hydroxylase and glycosyltransferase LH3
O60602	TLR5	Toll-like receptor 5
O60610	DIAPH1	Protein diaphanous homolog 1
O60613	SELENOF	Selenoprotein F
O60664	PLIN3	Perilipin-3
O60749	SNX2	Sorting nexin-2
O60763	USO1	General vesicular transport factor p115
O60814;P57053;P58876;P62807;Q5QNW6;Q93079;Q99877;Q99879;Q99880	H2BC12;H2BC12L;H2BC5;H2BC4;H2BC18;H2BC9;H2BC15;H2BC14;H2BC13	Histone H2B type 1-K;Histone H2B type F-S;Histone H2B type 1-D;Histone H2B type 1-C/E/F/G/I;Histone H2B type 2-F;Histone H2B type 1-H;Histone H2B type 1-N;Histone H2B type 1-M;Histone H2B type 1-L
O60844	ZG16	Zymogen granule membrane protein 16
O60870	KIN	DNA/RNA-binding protein KIN17
O60884	DNAJA2	DnaJ homolog subfamily A member 2
O60888	CUTA	Protein CutA
O60896	RAMP3	Receptor activity-modifying protein 3
O60911	CTSV	Cathepsin L2
O60925	PFDN1	Prefoldin subunit 1
O60927	PPP1R11	E3 ubiquitin-protein ligase PPP1R11
O75015	FCGR3B	Low affinity immunoglobulin gamma Fc region receptor III-B
O75019	LILRA1	Leukocyte immunoglobulin-like receptor subfamily A member 1
O75023	LILRB5	Leukocyte immunoglobulin-like receptor subfamily B member 5
O75083	WDR1	WD repeat-containing protein 1
O75084	FZD7	Frizzled-7
O75093	SLIT1	Slit homolog 1 protein
O75110	ATP9A	Probable phospholipid-transporting ATPase IIA
O75116	ROCK2	Rho-associated protein kinase 2
O75122	CLASP2	CLIP-associating protein 2
O75123	ZNF623	Zinc finger protein 623
O75131	CPNE3	Copine-3
O75144	ICOSLG	ICOS ligand
O75145	PPFIA3	Liprin-alpha-3
O75150	RNF40	E3 ubiquitin-protein ligase BRE1B
O75157	TSC22D2	TSC22 domain family protein 2
O75161	NPHP4	Nephrocystin-4
O75185	ATP2C2	Calcium-transporting ATPase type 2C member 2
O75223	GGCT	Gamma-glutamylcyclotransferase
O75323	NIPSNAP2	Protein NipSnap homolog 2
O75326	SEMA7A	Semaphorin-7A
O75330	HMMR	Hyaluronan mediated motility receptor
O75339	CILP	Cartilage intermediate layer protein 1
O75340	PDCD6	Programmed cell death protein 6
O75342	ALOX12B	Arachidonate 12-lipoxygenase, 12R-type
O75347	TBCA	Tubulin-specific chaperone A
O75348	ATP6V1G1	V-type proton ATPase subunit G 1
O75351	VPS4B	Vacuolar protein sorting-associated protein 4B
O75356	ENTPD5	Nucleoside diphosphate phosphatase ENTPD5
O75368	SH3BGRL	Adapter SH3BGRL
O75369	FLNB	Filamin-B
O75390	CS	Citrate synthase, mitochondrial
O75396	SEC22B	Vesicle-trafficking protein SEC22b
O75436	VPS26A	Vacuolar protein sorting-associated protein 26A
O75445	USH2A	Usherin
O75477	ERLIN1	Erlin-1
O75509	TNFRSF21	Tumor necrosis factor receptor superfamily member 21
O75528	TADA3	Transcriptional adapter 3
O75531	BANF1	Barrier-to-autointegration factor
O75533	SF3B1	Splicing factor 3B subunit 1
O75554	WBP4	WW domain-binding protein 4
O75556	SCGB2A1	Mammaglobin-B
O75558	STX11	Syntaxin-11
O75563	SKAP2	Src kinase-associated phosphoprotein 2
O75581	LRP6	Low-density lipoprotein receptor-related protein 6
O75594	PGLYRP1	Peptidoglycan recognition protein 1
O75608	LYPLA1	Acyl-protein thioesterase 1
O75628	REM1	GTP-binding protein REM 1
O75629	CREG1	Protein CREG1
O75635	SERPINB7	Serpin B7
O75636	FCN3	Ficolin-3
O75665	OFD1	Centriole and centriolar satellite protein OFD1
O75688	PPM1B	Protein phosphatase 1B
O75695	RP2	Protein XRP2
O75711	SCRG1	Scrapie-responsive protein 1
O75717	WDHD1	WD repeat and HMG-box DNA-binding protein 1
O75752	B3GALNT1	UDP-GalNAc:beta-1,3-N-acetylgalactosaminyltransferase 1
O75762	TRPA1	Transient receptor potential cation channel subfamily A member 1
O75791	GRAP2	GRB2-related adapter protein 2
O75794	CDC123	Translation initiation factor eIF2 assembly protein
O75822	EIF3J	Eukaryotic translation initiation factor 3 subunit J
O75829	CNMD	Leukocyte cell-derived chemotaxin 1
O75832	PSMD10	26S proteasome non-ATPase regulatory subunit 10
O75874	IDH1	Isocitrate dehydrogenase [NADP] cytoplasmic
O75882	ATRN	Attractin
O75884	RBBP9	Serine hydrolase RBBP9
O75886;Q92783	STAM2;STAM	Signal transducing adapter molecule 2;Signal transducing adapter molecule 1
O75907	DGAT1	Diacylglycerol O-acyltransferase 1
O75908	SOAT2	Sterol O-acyltransferase 2
O75914;Q13153;Q13177	PAK3;PAK1;PAK2	Serine/threonine-protein kinase PAK 3;Serine/threonine-protein kinase PAK 1;Serine/threonine-protein kinase PAK 2
O75915	ARL6IP5	PRA1 family protein 3
O75935	DCTN3	Dynactin subunit 3
O75947	ATP5PD	ATP synthase subunit d, mitochondrial
O75954	TSPAN9	Tetraspanin-9
O75955	FLOT1	Flotillin-1
O75976	CPD	Carboxypeptidase D
O76003	GLRX3	Glutaredoxin-3
O76011	KRT34	Keratin, type I cuticular Ha4
O76061	STC2	Stanniocalcin-2
O76074	PDE5A	cGMP-specific 3',5'-cyclic phosphodiesterase
O76076	CCN5	CCN family member 5
O76096	CST7	Cystatin-F
O94760	DDAH1	N(G),N(G)-dimethylarginine dimethylaminohydrolase 1
O94761	RECQL4	ATP-dependent DNA helicase Q4
O94769	ECM2	Extracellular matrix protein 2
O94782	USP1	Ubiquitin carboxyl-terminal hydrolase 1
O94819	KBTBD11	Kelch repeat and BTB domain-containing protein 11
O94898;Q6UXM1	LRIG2;LRIG3	Leucine-rich repeats and immunoglobulin-like domains protein 2;Leucine-rich repeats and immunoglobulin-like domains protein 3
O94915	FRYL	Protein furry homolog-like
O94919	ENDOD1	Endonuclease domain-containing 1 protein
O94923	GLCE	D-glucuronyl C5-epimerase
O94933	SLITRK3	SLIT and NTRK-like protein 3
O94967	WDR47	WD repeat-containing protein 47
O94979	SEC31A	Protein transport protein Sec31A
O94985	CLSTN1	Calsyntenin-1
O95047	OR2A4	Olfactory receptor 2A4
O95147	DUSP14	Dual specificity protein phosphatase 14
O95153	TSPOAP1	Peripheral-type benzodiazepine receptor-associated protein 1
O95198	KLHL2	Kelch-like protein 2
O95210	STBD1	Starch-binding domain-containing protein 1
O95236	APOL3	Apolipoprotein L3
O95260	ATE1	Arginyl-tRNA--protein transferase 1
O95274	LYPD3	Ly6/PLAUR domain-containing protein 3
O95292	VAPB	Vesicle-associated membrane protein-associated protein B/C
O95336	PGLS	6-phosphogluconolactonase
O95359	TACC2	Transforming acidic coiled-coil-containing protein 2
O95372	LYPLA2	Acyl-protein thioesterase 2
O95373	IPO7	Importin-7
O95389	CCN6	Cellular communication network factor 6
O95394	PGM3	Phosphoacetylglucosamine mutase
O95428	PAPLN	Papilin
O95433	AHSA1	Activator of 90 kDa heat shock protein ATPase homolog 1
O95445	APOM	Apolipoprotein M
O95461	LARGE1	Xylosyl- and glucuronyltransferase LARGE1
O95479	H6PD	GDH/6PGL endoplasmic bifunctional protein
O95497	VNN1	Pantetheinase
O95502	NPTXR	Neuronal pentraxin receptor
O95613	PCNT	Pericentrin
O95633	FSTL3	Follistatin-related protein 3
O95721	SNAP29	Synaptosomal-associated protein 29
O95747	OXSR1	Serine/threonine-protein kinase OSR1
O95758;P26599	PTBP3;PTBP1	Polypyrimidine tract-binding protein 3;Polypyrimidine tract-binding protein 1
O95782	AP2A1	AP-2 complex subunit alpha-1
O95803;Q9H3R1	NDST3;NDST4	Bifunctional heparan sulfate N-deacetylase/N-sulfotransferase 3;Bifunctional heparan sulfate N-deacetylase/N-sulfotransferase 4
O95810	CAVIN2	Caveolae-associated protein 2
O95825	CRYZL1	Quinone oxidoreductase-like protein 1
O95831	AIFM1	Apoptosis-inducing factor 1, mitochondrial
O95834	EML2	Echinoderm microtubule-associated protein-like 2
O95861	BPNT1	3'(2'),5'-bisphosphate nucleotidase 1
O95863	SNAI1	Zinc finger protein SNAI1
O95865	DDAH2	Putative hydrolase DDAH2
O95866	MPIG6B	Megakaryocyte and platelet inhibitory receptor G6b
O95868	LY6G6D	Lymphocyte antigen 6 complex locus protein G6d
O95876	WDPCP	WD repeat-containing and planar cell polarity effector protein fritz homolog
O95881	TXNDC12	Thioredoxin domain-containing protein 12
O95897	OLFM2	Noelin-2
O95967	EFEMP2	EGF-containing fibulin-like extracellular matrix protein 2
O95968	SCGB1D1	Secretoglobin family 1D member 1
O95969	SCGB1D2	Secretoglobin family 1D member 2
O95980	RECK	Reversion-inducing cysteine-rich protein with Kazal motifs
O95989	NUDT3	Diphosphoinositol polyphosphate phosphohydrolase 1
O95995	GAS8	Dynein regulatory complex subunit 4
O95998	IL18BP	Interleukin-18-binding protein
O96000	NDUFB10	NADH dehydrogenase [ubiquinone] 1 beta subcomplex subunit 10
O96006	ZBED1	E3 SUMO-protein ligase ZBED1
P00325	ADH1B	All-trans-retinol dehydrogenase [NAD(+)] ADH1B
P00326	ADH1C	Alcohol dehydrogenase 1C
P00338	LDHA	L-lactate dehydrogenase A chain
P00352	ALDH1A1	Aldehyde dehydrogenase 1A1
P00367	GLUD1	Glutamate dehydrogenase 1, mitochondrial
P00387	CYB5R3	NADH-cytochrome b5 reductase 3
P00390	GSR	Glutathione reductase, mitochondrial
P00403	MT-CO2	Cytochrome c oxidase subunit 2
P00441	SOD1	Superoxide dismutase [Cu-Zn]
P00450	CP	Ceruloplasmin
P00451	F8	Coagulation factor VIII
P00480	OTC	Ornithine transcarbamylase, mitochondrial
P00488	F13A1	Coagulation factor XIII A chain
P00491	PNP	Purine nucleoside phosphorylase
P00492	HPRT1	Hypoxanthine-guanine phosphoribosyltransferase
P00505	GOT2	Aspartate aminotransferase, mitochondrial
P00533	EGFR	Epidermal growth factor receptor
P00558	PGK1	Phosphoglycerate kinase 1
P00568	AK1	Adenylate kinase isoenzyme 1
P00709	LALBA	Alpha-lactalbumin
P00734	F2	Prothrombin
P00736	C1R	Complement C1r subcomponent
P00739	HPR	Haptoglobin-related protein
P00740	F9	Coagulation factor IX
P00742	F10	Coagulation factor X
P00746	CFD	Complement factor D
P00747	PLG	Plasminogen
P00748	F12	Coagulation factor XII
P00751	CFB	Complement factor B
P00813	ADA	Adenosine deaminase
P00915	CA1	Carbonic anhydrase 1
P00918	CA2	Carbonic anhydrase 2
P00966	ASS1	Argininosuccinate synthase
P00995	SPINK1	Serine protease inhibitor Kazal-type 1
P01008	SERPINC1	Antithrombin-III
P01011	SERPINA3	Alpha-1-antichymotrypsin
P01019	AGT	Angiotensinogen
P01024	C3	Complement C3
P01031	C5	Complement C5
P01033	TIMP1	Metalloproteinase inhibitor 1
P01034	CST3	Cystatin-C
P01040	CSTA	Cystatin-A
P01042	KNG1	Kininogen-1
P01116	KRAS	GTPase KRas
P01127	PDGFB	Platelet-derived growth factor subunit B
P01130	LDLR	Low-density lipoprotein receptor
P01133	EGF	Pro-epidermal growth factor
P01137	TGFB1	Transforming growth factor beta-1 proprotein
P01178	OXT	Oxytocin-neurophysin 1
P01215	CGA	Glycoprotein hormones alpha chain
P01236	PRL	Prolactin
P01241;P01242	GH1;GH2	Somatotropin;Growth hormone variant
P01275	GCG	Pro-glucagon
P01344	IGF2	Insulin-like growth factor 2
P01591	JCHAIN	Immunoglobulin J chain
P01833	PIGR	Polymeric immunoglobulin receptor
P01889	HLA-B	HLA class I histocompatibility antigen, B alpha chain
P01893	HLA-H	Putative HLA class I histocompatibility antigen, alpha chain H
P01903;P01906	HLA-DRA;HLA-DQA2	HLA class II histocompatibility antigen, DR alpha chain;HLA class II histocompatibility antigen, DQ alpha 2 chain
P01911	HLA-DRB1	HLA class II histocompatibility antigen, DRB1 beta chain
P02042	HBD	Hemoglobin subunit delta
P02100	HBE1	Hemoglobin subunit epsilon
P02144	MB	Myoglobin
P02452	COL1A1	Collagen alpha-1(I) chain
P02458	COL2A1	Collagen alpha-1(II) chain
P02461	COL3A1	Collagen alpha-1(III) chain
P02511	CRYAB	Alpha-crystallin B chain
P02545	LMNA	Prelamin-A/C
P02549	SPTA1	Spectrin alpha chain, erythrocytic 1
P02585	TNNC2	Troponin C, skeletal muscle
P02649	APOE	Apolipoprotein E
P02652	APOA2	Apolipoprotein A-II
P02654	APOC1	Apolipoprotein C-I
P02655	APOC2	Apolipoprotein C-II
P02656	APOC3	Apolipoprotein C-III
P02686	MBP	Myelin basic protein
P02730	SLC4A1	Band 3 anion transport protein
P02741	CRP	C-reactive protein
P02743	APCS	Serum amyloid P-component
P02745	C1QA	Complement C1q subcomponent subunit A
P02746	C1QB	Complement C1q subcomponent subunit B
P02747	C1QC	Complement C1q subcomponent subunit C
P02748	C9	Complement component C9
P02749	APOH	Beta-2-glycoprotein 1
P02750	LRG1	Leucine-rich alpha-2-glycoprotein
P02751	FN1	Fibronectin
P02753	RBP4	Retinol-binding protein 4
P02760	AMBP	Protein AMBP
P02763	ORM1	Alpha-1-acid glycoprotein 1
P02765	AHSG	Alpha-2-HS-glycoprotein
P02766	TTR	Transthyretin
P02771	AFP	Alpha-fetoprotein
P02774	GC	Vitamin D-binding protein
P02775	PPBP	Platelet basic protein
P02776	PF4	Platelet factor 4
P02786	TFRC	Transferrin receptor protein 1
P02788	LTF	Lactotransferrin
P02790	HPX	Hemopexin
P02792	FTL	Ferritin light chain
P02794	FTH1	Ferritin heavy chain
P02818	BGLAP	Osteocalcin
P03950	ANG	Angiogenin
P03951	F11	Coagulation factor XI
P03952	KLKB1	Plasma kallikrein
P03971	AMH	Muellerian-inhibiting factor
P03973	SLPI	Antileukoproteinase
P04003	C4BPA	C4b-binding protein alpha chain
P04004	VTN	Vitronectin
P04040	CAT	Catalase
P04054	PLA2G1B	Phospholipase A2
P04062	GBA1	Lysosomal acid glucosylceramidase
P04066	FUCA1	Tissue alpha-L-fucosidase
P04070	PROC	Vitamin K-dependent protein C
P04075	ALDOA	Fructose-bisphosphate aldolase A
P04080	CSTB	Cystatin-B
P04083	ANXA1	Annexin A1
P04085	PDGFA	Platelet-derived growth factor subunit A
P04114	APOB	Apolipoprotein B-100
P04118	CLPS	Colipase
P04155	TFF1	Trefoil factor 1
P04156	PRNP	Major prion protein
P04179	SOD2	Superoxide dismutase [Mn], mitochondrial
P04180	LCAT	Phosphatidylcholine-sterol acyltransferase
P04196	HRG	Histidine-rich glycoprotein
P04216	THY1	Thy-1 membrane glycoprotein
P04217	A1BG	Alpha-1B-glycoprotein
P04233	CD74	HLA class II histocompatibility antigen gamma chain
P04271	S100B	Protein S100-B
P04275	VWF	von Willebrand factor
P04278	SHBG	Sex hormone-binding globulin
P04279	SEMG1	Semenogelin-1
P04350	TUBB4A	Tubulin beta-4A chain
P04406	GAPDH	Glyceraldehyde-3-phosphate dehydrogenase
P04424	ASL	Argininosuccinate lyase
P04439	HLA-A	HLA class I histocompatibility antigen, A alpha chain
P04440	HLA-DPB1	HLA class II histocompatibility antigen, DP beta 1 chain
P04626	ERBB2	Receptor tyrosine-protein kinase erbB-2
P04632	CAPNS1	Calpain small subunit 1
P04746	AMY2A	Pancreatic alpha-amylase
P04792	HSPB1	Heat shock protein beta-1
P04839	CYBB	NADPH oxidase 2
P04843	RPN1	Dolichyl-diphosphooligosaccharide--protein glycosyltransferase subunit 1
P04899	GNAI2	Guanine nucleotide-binding protein G(i) subunit alpha-2
P05019	IGF1	Insulin-like growth factor 1
P05060	CHGB	Secretogranin-1
P05062	ALDOB	Fructose-bisphosphate aldolase B
P05067	APP	Amyloid-beta precursor protein
P05089	ARG1	Arginase-1
P05090	APOD	Apolipoprotein D
P05106	ITGB3	Integrin beta-3
P05107	ITGB2	Integrin beta-2
P05109	S100A8	Protein S100-A8
P05120	SERPINB2	Plasminogen activator inhibitor 2
P05121	SERPINE1	Plasminogen activator inhibitor 1
P05129	PRKCG	Protein kinase C gamma type
P05141;P12236	SLC25A5;SLC25A6	ADP/ATP translocase 2;ADP/ATP translocase 3
P05154	SERPINA5	Plasma serine protease inhibitor
P05155	SERPING1	Plasma protease C1 inhibitor
P05156	CFI	Complement factor I
P05160	F13B	Coagulation factor XIII B chain
P05164	MPO	Myeloperoxidase
P05165	PCCA	Propionyl-CoA carboxylase alpha chain, mitochondrial
P05166	PCCB	Propionyl-CoA carboxylase beta chain, mitochondrial
P05186	ALPL	Alkaline phosphatase, tissue-nonspecific isozyme
P05198	EIF2S1	Eukaryotic translation initiation factor 2 subunit 1
P05362	ICAM1	Intercellular adhesion molecule 1
P05387	RPLP2	Large ribosomal subunit protein P2
P05413	FABP3	Fatty acid-binding protein, heart
P05451	REG1A	Lithostathine-1-alpha
P05452	CLEC3B	Tetranectin
P05543	SERPINA7	Thyroxine-binding globulin
P05546	SERPIND1	Heparin cofactor 2
P05556	ITGB1	Integrin beta-1
P05771	PRKCB	Protein kinase C beta type
P05814	CSN2	Beta-casein
P05976	MYL1	Myosin light chain 1/3, skeletal muscle isoform
P05997	COL5A2	Collagen alpha-2(V) chain
P06126	CD1A	T-cell surface glycoprotein CD1a
P06132	UROD	Uroporphyrinogen decarboxylase
P06213	INSR	Insulin receptor
P06241	FYN	Tyrosine-protein kinase Fyn
P06276	BCHE	Cholinesterase
P06280	GLA	Alpha-galactosidase A
P06396	GSN	Gelsolin
P06454	PTMA	Prothymosin alpha
P06576	ATP5F1B	ATP synthase subunit beta, mitochondrial
P06681	C2	Complement C2
P06702	S100A9	Protein S100-A9
P06703	S100A6	Protein S100-A6
P06727	APOA4	Apolipoprotein A-IV
P06730	EIF4E	Eukaryotic translation initiation factor 4E
P06732	CKM	Creatine kinase M-type
P06733	ENO1	Alpha-enolase
P06734	FCER2	Low affinity immunoglobulin epsilon Fc receptor
P06737	PYGL	Glycogen phosphorylase, liver form
P06744	GPI	Glucose-6-phosphate isomerase
P06748	NPM1	Nucleophosmin
P06753	TPM3	Tropomyosin alpha-3 chain
P06756	ITGAV	Integrin alpha-V
P06858	LPL	Lipoprotein lipase
P06865	HEXA	Beta-hexosaminidase subunit alpha
P06870	KLK1	Kallikrein-1
P06899;P23527;P33778;Q16778;Q8N257	H2BC11;H2BC17;H2BC3;H2BC21;H2BC26	Histone H2B type 1-J;Histone H2B type 1-O;Histone H2B type 1-B;Histone H2B type 2-E;Histone H2B type 3-B
P07093	SERPINE2	Glia-derived nexin
P07108	DBI	Acyl-CoA-binding protein
P07148	FABP1	Fatty acid-binding protein, liver
P07195	LDHB	L-lactate dehydrogenase B chain
P07203	GPX1	Glutathione peroxidase 1
P07225	PROS1	Vitamin K-dependent protein S
P07237	P4HB	Protein disulfide-isomerase
P07305	H1-0	Histone H1.0
P07307	ASGR2	Asialoglycoprotein receptor 2
P07327	ADH1A	Alcohol dehydrogenase 1A
P07333	CSF1R	Macrophage colony-stimulating factor 1 receptor
P07339	CTSD	Cathepsin D
P07355	ANXA2	Annexin A2
P07357	C8A	Complement component C8 alpha chain
P07358	C8B	Complement component C8 beta chain
P07359	GP1BA	Platelet glycoprotein Ib alpha chain
P07360	C8G	Complement component C8 gamma chain
P07384	CAPN1	Calpain-1 catalytic subunit
P07437	TUBB	Tubulin beta chain
P07451	CA3	Carbonic anhydrase 3
P07476	IVL	Involucrin
P07477	PRSS1	Serine protease 1
P07478	PRSS2	Trypsin-2
P07498	CSN3	Kappa-casein
P07585	DCN	Decorin
P07602	PSAP	Prosaposin
P07686	HEXB	Beta-hexosaminidase subunit beta
P07711	CTSL	Procathepsin L
P07737	PFN1	Profilin-1
P07738	BPGM	Bisphosphoglycerate mutase
P07741	APRT	Adenine phosphoribosyltransferase
P07858	CTSB	Cathepsin B
P07900	HSP90AA1	Heat shock protein HSP 90-alpha
P07902	GALT	Galactose-1-phosphate uridylyltransferase
P07911	UMOD	Uromodulin
P07919	UQCRH	Cytochrome b-c1 complex subunit 6, mitochondrial
P07942	LAMB1	Laminin subunit beta-1
P07947	YES1	Tyrosine-protein kinase Yes
P07948	LYN	Tyrosine-protein kinase Lyn
P07949	RET	Proto-oncogene tyrosine-protein kinase receptor Ret
P07951	TPM2	Tropomyosin beta chain
P07954	FH	Fumarate hydratase, mitochondrial
P07988	SFTPB	Pulmonary surfactant-associated protein B
P07996	THBS1	Thrombospondin-1
P07998	RNASE1	Ribonuclease pancreatic
P08118	MSMB	Beta-microseminoprotein
P08123	COL1A2	Collagen alpha-2(I) chain
P08133	ANXA6	Annexin A6
P08134	RHOC	Rho-related GTP-binding protein RhoC
P08174	CD55	Complement decay-accelerating factor
P08185	SERPINA6	Corticosteroid-binding globulin
P08195	SLC3A2	Amino acid transporter heavy chain SLC3A2
P08235	NR3C2	Mineralocorticoid receptor
P08236	GUSB	Beta-glucuronidase
P08237	PFKM	ATP-dependent 6-phosphofructokinase, muscle type
P08238	HSP90AB1	Heat shock protein HSP 90-beta
P08246	ELANE	Neutrophil elastase
P08253	MMP2	72 kDa type IV collagenase
P08254	MMP3	Stromelysin-1
P08294	SOD3	Extracellular superoxide dismutase [Cu-Zn]
P08311	CTSG	Cathepsin G
P08319	ADH4	All-trans-retinol dehydrogenase [NAD(+)] ADH4
P08397	HMBS	Porphobilinogen deaminase
P08473	MME	Neprilysin
P08476	INHBA	Inhibin beta A chain
P08493	MGP	Matrix Gla protein
P08514	ITGA2B	Integrin alpha-IIb
P08519	LPA	Apolipoprotein(a)
P08559	PDHA1	Pyruvate dehydrogenase E1 component subunit alpha, somatic form, mitochondrial
P08567	PLEK	Pleckstrin
P08571	CD14	Monocyte differentiation antigen CD14
P08572	COL4A2	Collagen alpha-2(IV) chain
P08574	CYC1	Cytochrome c1, heme protein, mitochondrial
P08575	PTPRC	Receptor-type tyrosine-protein phosphatase C
P08581	MET	Hepatocyte growth factor receptor
P08582	MELTF	Melanotransferrin
P08603	CFH	Complement factor H
P08637	FCGR3A	Low affinity immunoglobulin gamma Fc region receptor III-A
P08648	ITGA5	Integrin alpha-5
P08670	VIM	Vimentin
P08697	SERPINF2	Alpha-2-antiplasmin
P08709	F7	Coagulation factor VII
P08758	ANXA5	Annexin A5
P08833	IGFBP1	Insulin-like growth factor-binding protein 1
P08887	IL6R	Interleukin-6 receptor subunit alpha
P08962	CD63	CD63 antigen
P09093	CELA3A	Chymotrypsin-like elastase family member 3A
P09104	ENO2	Gamma-enolase
P09110	ACAA1	3-ketoacyl-CoA thiolase, peroxisomal
P09172	DBH	Dopamine beta-hydroxylase
P09210	GSTA2	Glutathione S-transferase A2
P09211	GSTP1	Glutathione S-transferase P
P09326	CD48	CD48 antigen
P09382	LGALS1	Galectin-1
P09417	QDPR	Dihydropteridine reductase
P09466	PAEP	Glycodelin
P09467	FBP1	Fructose-1,6-bisphosphatase 1
P09486	SPARC	SPARC
P09488	GSTM1	Glutathione S-transferase Mu 1
P09493	TPM1	Tropomyosin alpha-1 chain
P09496	CLTA	Clathrin light chain A
P09497	CLTB	Clathrin light chain B
P09525	ANXA4	Annexin A4
P09603	CSF1	Macrophage colony-stimulating factor 1
P09619	PDGFRB	Platelet-derived growth factor receptor beta
P09622	DLD	Dihydrolipoyl dehydrogenase, mitochondrial
P09651	HNRNPA1	Heterogeneous nuclear ribonucleoprotein A1
P09668	CTSH	Pro-cathepsin H
P09681	GIP	Gastric inhibitory polypeptide
P09871	C1S	Complement C1s subcomponent
P09913	IFIT2	Interferon-induced protein with tetratricopeptide repeats 2
P09914;Q13325	IFIT1;IFIT5	Interferon-induced protein with tetratricopeptide repeats 1;Interferon-induced protein with tetratricopeptide repeats 5
P09958	FURIN	Furin
P09960	LTA4H	Leukotriene A-4 hydrolase
P09972	ALDOC	Fructose-bisphosphate aldolase C
P0C0L4	C4A	Complement C4-A
P0C0L5	C4B	Complement C4-B
P0C0S8;P20671;Q16777;Q6FI13;Q96KK5;Q99878;Q9BTM1	H2AC11;H2AC7;H2AC20;H2AC18;H2AC12;H2AC14;H2AJ	Histone H2A type 1;Histone H2A type 1-D;Histone H2A type 2-C;Histone H2A type 2-A;Histone H2A type 1-H;Histone H2A type 1-J;Histone H2A.J
P0C7V0	AHI1-DT	Putative uncharacterized protein encoded by LINC00271
P0CG22;Q9BTZ2	DHRS4L1;DHRS4	Putative dehydrogenase/reductase SDR family member 4-like 1;Dehydrogenase/reductase SDR family member 4
P0CG29;P0CG30	GSTT2;GSTT2B	Glutathione S-transferase theta-2;Glutathione S-transferase theta-2B
P0CG47;P0CG48;P62979;P62987	UBB;UBC;RPS27A;UBA52	Polyubiquitin-B;Polyubiquitin-C;Ubiquitin-ribosomal protein eS31 fusion protein;Ubiquitin-ribosomal protein eL40 fusion protein
P0CH99;P0CI00	ZNF705D;ZNF705B	Zinc finger protein 705D;Putative zinc finger protein 705B
P0CJ78	ZNF865	Zinc finger protein 865
P0DJD7;P0DJD8;P0DJD9	PGA4;PGA3;PGA5	Pepsin A-4;Pepsin A-3;Pepsin A-5
P0DJI8	SAA1	Serum amyloid A-1 protein
P0DJI9	SAA2	Serum amyloid A-2 protein
P0DMM9;P0DMN0	SULT1A3;SULT1A4	Sulfotransferase 1A3;Sulfotransferase 1A4
P0DMU3	NA	FAM231A/C-like protein LOC102723383
P0DMV8;P0DMV9	HSPA1A;HSPA1B	Heat shock 70 kDa protein 1A;Heat shock 70 kDa protein 1B
P0DP23;P0DP24;P0DP25	CALM1;CALM2;CALM3	Calmodulin-1;Calmodulin-2;Calmodulin-3
P0DP57	SLURP2	Secreted Ly-6/uPAR domain-containing protein 2
P0DP58	LYNX1	Ly-6/neurotoxin-like protein 1
P0DPA2	VSIG8	V-set and immunoglobulin domain-containing protein 8
P0DPH7;P0DPH8	TUBA3C;TUBA3D	Tubulin alpha-3C chain;Tubulin alpha-3D chain
P0DPI2	GATD3	Glutamine amidotransferase-like class 1 domain-containing protein 3, mitochondrial
P0DPK2;P0DPK5	H3Y1;H3Y2	Histone H3.Y;Histone H3.X
P0DPK3;P0DPK4;Q7Z3S9	NOTCH2NLB;NOTCH2NLC;NOTCH2NLA	Notch homolog 2 N-terminal-like protein B;Notch homolog 2 N-terminal-like protein C;Notch homolog 2 N-terminal-like protein A
P0DTE7;P0DTE8;P0DUB6	AMY1B;AMY1C;AMY1A	Alpha-amylase 1B;Alpha-amylase 1C;Alpha-amylase 1A
P0DXC1	SRSP	Splicing regulatory small protein
P10124	SRGN	Serglycin
P10144	GZMB	Granzyme B
P10153	RNASE2	Non-secretory ribonuclease
P10155	RO60	RNA-binding protein RO60
P10253	GAA	Lysosomal alpha-glucosidase
P10301	RRAS	Ras-related protein R-Ras
P10321	HLA-C	HLA class I histocompatibility antigen, C alpha chain
P10412	H1-4	Histone H1.4
P10451	SPP1	Osteopontin
P10586	PTPRF	Receptor-type tyrosine-protein phosphatase F
P10599	TXN	Thioredoxin
P10606	COX5B	Cytochrome c oxidase subunit 5B, mitochondrial
P10619	CTSA	Lysosomal protective protein
P10643	C7	Complement component C7
P10644	PRKAR1A	cAMP-dependent protein kinase type I-alpha regulatory subunit
P10645	CHGA	Chromogranin-A
P10646	TFPI	Tissue factor pathway inhibitor
P10720	PF4V1	Platelet factor 4 variant
P10721	KIT	Mast/stem cell growth factor receptor Kit
P10745	RBP3	Retinol-binding protein 3
P10768	ESD	S-formylglutathione hydrolase
P10809	HSPD1	60 kDa heat shock protein, mitochondrial
P10909	CLU	Clusterin
P10912	GHR	Growth hormone receptor
P10915	HAPLN1	Hyaluronan and proteoglycan link protein 1
P11021	HSPA5	Endoplasmic reticulum chaperone BiP
P11047	LAMC1	Laminin subunit gamma-1
P11117	ACP2	Lysosomal acid phosphatase
P11142	HSPA8	Heat shock cognate 71 kDa protein
P11150	LIPC	Hepatic triacylglycerol lipase
P11166	SLC2A1	Solute carrier family 2, facilitated glucose transporter member 1
P11168	SLC2A2	Solute carrier family 2, facilitated glucose transporter member 2
P11169	SLC2A3	Solute carrier family 2, facilitated glucose transporter member 3
P11171	EPB41	Protein 4.1
P11172	UMPS	Uridine 5'-monophosphate synthase
P11177	PDHB	Pyruvate dehydrogenase E1 component subunit beta, mitochondrial
P11215	ITGAM	Integrin alpha-M
P11216	PYGB	Glycogen phosphorylase, brain form
P11217	PYGM	Glycogen phosphorylase, muscle form
P11226	MBL2	Mannose-binding protein C
P11234	RALB	Ras-related protein Ral-B
P11277	SPTB	Spectrin beta chain, erythrocytic
P11279	LAMP1	Lysosome-associated membrane glycoprotein 1
P11310	ACADM	Medium-chain specific acyl-CoA dehydrogenase, mitochondrial
P11362	FGFR1	Fibroblast growth factor receptor 1
P11413	G6PD	Glucose-6-phosphate 1-dehydrogenase
P11464	PSG1	Pregnancy-specific beta-1-glycoprotein 1
P11586	MTHFD1	C-1-tetrahydrofolate synthase, cytoplasmic
P11597	CETP	Cholesteryl ester transfer protein
P11678	EPX	Eosinophil peroxidase
P11684	SCGB1A1	Uteroglobin
P11717	IGF2R	Cation-independent mannose-6-phosphate receptor
P11766	ADH5	Alcohol dehydrogenase class-3
P11908	PRPS2	Ribose-phosphate pyrophosphokinase 2
P11940	PABPC1	Polyadenylate-binding protein 1
P12081	HARS1	Histidine--tRNA ligase, cytoplasmic
P12104	FABP2	Fatty acid-binding protein, intestinal
P12107	COL11A1	Collagen alpha-1(XI) chain
P12109	COL6A1	Collagen alpha-1(VI) chain
P12110	COL6A2	Collagen alpha-2(VI) chain
P12111	COL6A3	Collagen alpha-3(VI) chain
P12259	F5	Coagulation factor V
P12268	IMPDH2	Inosine-5'-monophosphate dehydrogenase 2
P12273	PIP	Prolactin-inducible protein
P12277	CKB	Creatine kinase B-type
P12318	FCGR2A	Low affinity immunoglobulin gamma Fc region receptor II-a
P12429	ANXA3	Annexin A3
P12524	MYCL	Protein L-Myc
P12532	CKMT1A	Creatine kinase U-type, mitochondrial
P12757	SKIL	Ski-like protein
P12814	ACTN1	Alpha-actinin-1
P12821	ACE	Angiotensin-converting enzyme
P12830	CDH1	Cadherin-1
P12838	DEFA4	Defensin alpha 4
P12882	MYH1	Myosin-1
P12883	MYH7	Myosin-7
P12931	SRC	Proto-oncogene tyrosine-protein kinase Src
P12955	PEPD	Xaa-Pro dipeptidase
P12956	XRCC6	X-ray repair cross-complementing protein 6
P13073	COX4I1	Cytochrome c oxidase subunit 4 isoform 1, mitochondrial
P13224	GP1BB	Platelet glycoprotein Ib beta chain
P13473	LAMP2	Lysosome-associated membrane glycoprotein 2
P13489	RNH1	Ribonuclease inhibitor
P13497	BMP1	Bone morphogenetic protein 1
P13501	CCL5	C-C motif chemokine 5
P13521	SCG2	Secretogranin-2
P13535	MYH8	Myosin-8
P13591	NCAM1	Neural cell adhesion molecule 1
P13598	ICAM2	Intercellular adhesion molecule 2
P13611	VCAN	Versican core protein
P13637;P50993;Q13733	ATP1A3;ATP1A2;ATP1A4	Sodium/potassium-transporting ATPase subunit alpha-3;Sodium/potassium-transporting ATPase subunit alpha-2;Sodium/potassium-transporting ATPase subunit alpha-4
P13639	EEF2	Elongation factor 2
P13667	PDIA4	Protein disulfide-isomerase A4
P13671	C6	Complement component C6
P13674	P4HA1	Prolyl 4-hydroxylase subunit alpha-1
P13686	ACP5	Tartrate-resistant acid phosphatase type 5
P13688	CEACAM1	Cell adhesion molecule CEACAM1
P13693	TPT1	Translationally-controlled tumor protein
P13716	ALAD	Delta-aminolevulinic acid dehydratase
P13727	PRG2	Bone marrow proteoglycan
P13747	HLA-E	HLA class I histocompatibility antigen, alpha chain E
P13796	LCP1	Plastin-2
P13797	PLS3	Plastin-3
P13798	APEH	Acylamino-acid-releasing enzyme
P13804	ETFA	Electron transfer flavoprotein subunit alpha, mitochondrial
P13861	PRKAR2A	cAMP-dependent protein kinase type II-alpha regulatory subunit
P13929	ENO3	Beta-enolase
P13942	COL11A2	Collagen alpha-2(XI) chain
P13987	CD59	CD59 glycoprotein
P13995	MTHFD2	Bifunctional methylenetetrahydrofolate dehydrogenase/cyclohydrolase, mitochondrial
P14151	SELL	L-selectin
P14174	MIF	Macrophage migration inhibitory factor
P14207	FOLR2	Folate receptor beta
P14209	CD99	CD99 antigen
P14222	PRF1	Perforin-1
P14314	PRKCSH	Glucosidase 2 subunit beta
P14324	FDPS	Farnesyl pyrophosphate synthase
P14384	CPM	Carboxypeptidase M
P14543	NID1	Nidogen-1
P14550	AKR1A1	Aldo-keto reductase family 1 member A1
P14618	PKM	Pyruvate kinase PKM
P14625	HSP90B1	Endoplasmin
P14735	IDE	Insulin-degrading enzyme
P14770	GP9	Platelet glycoprotein IX
P14778	IL1R1	Interleukin-1 receptor type 1
P14780	MMP9	Matrix metalloproteinase-9
P14854	COX6B1	Cytochrome c oxidase subunit 6B1
P14868	DARS1	Aspartate--tRNA ligase, cytoplasmic
P14923	JUP	Junction plakoglobin
P15085	CPA1	Carboxypeptidase A1
P15086	CPB1	Carboxypeptidase B
P15090	FABP4	Fatty acid-binding protein, adipocyte
P15104	GLUL	Glutamine synthetase
P15121	AKR1B1	Aldo-keto reductase family 1 member B1
P15144	ANPEP	Aminopeptidase N
P15151	PVR	Poliovirus receptor
P15153	RAC2	Ras-related C3 botulinum toxin substrate 2
P15169	CPN1	Carboxypeptidase N catalytic chain
P15170	GSPT1	Eukaryotic peptide chain release factor GTP-binding subunit ERF3A
P15259	PGAM2	Phosphoglycerate mutase 2
P15289	ARSA	Arylsulfatase A
P15291	B4GALT1	Beta-1,4-galactosyltransferase 1
P15311	EZR	Ezrin
P15374	UCHL3	Ubiquitin carboxyl-terminal hydrolase isozyme L3
P15498	VAV1	Proto-oncogene vav
P15509	CSF2RA	Granulocyte-macrophage colony-stimulating factor receptor subunit alpha
P15529	CD46	Membrane cofactor protein
P15531	NME1	Nucleoside diphosphate kinase A
P15586	GNS	N-acetylglucosamine-6-sulfatase
P15814	IGLL1	Immunoglobulin lambda-like polypeptide 1
P15907	ST6GAL1	Beta-galactoside alpha-2,6-sialyltransferase 1
P15924	DSP	Desmoplakin
P15941	MUC1	Mucin-1
P16035	TIMP2	Metalloproteinase inhibitor 2
P16050	ALOX15	Polyunsaturated fatty acid lipoxygenase ALOX15
P16070	CD44	CD44 antigen
P16083	NQO2	Ribosyldihydronicotinamide dehydrogenase [quinone]
P16109	SELP	P-selectin
P16112	ACAN	Aggrecan core protein
P16144	ITGB4	Integrin beta-4
P16152	CBR1	Carbonyl reductase [NADPH] 1
P16157	ANK1	Ankyrin-1
P16233	PNLIP	Pancreatic triacylglycerol lipase
P16234	PDGFRA	Platelet-derived growth factor receptor alpha
P16278	GLB1	Beta-galactosidase
P16284	PECAM1	Platelet endothelial cell adhesion molecule
P16401	H1-5	Histone H1.5
P16455	MGMT	Methylated-DNA--protein-cysteine methyltransferase
P16499;P35913;P51160	PDE6A;PDE6B;PDE6C	Rod cGMP-specific 3',5'-cyclic phosphodiesterase subunit alpha;Rod cGMP-specific 3',5'-cyclic phosphodiesterase subunit beta;Cone cGMP-specific 3',5'-cyclic phosphodiesterase subunit alpha'
P16562	CRISP2	Cysteine-rich secretory protein 2
P16581	SELE	E-selectin
P16615	ATP2A2	Sarcoplasmic/endoplasmic reticulum calcium ATPase 2
P16671	CD36	Platelet glycoprotein 4
P16871	IL7R	Interleukin-7 receptor subunit alpha
P16885	PLCG2	1-phosphatidylinositol 4,5-bisphosphate phosphodiesterase gamma-2
P16930	FAH	Fumarylacetoacetase
P17050	NAGA	Alpha-N-acetylgalactosaminidase
P17174	GOT1	Aspartate aminotransferase, cytoplasmic
P17181	IFNAR1	Interferon alpha/beta receptor 1
P17252	PRKCA	Protein kinase C alpha type
P17301	ITGA2	Integrin alpha-2
P17405	SMPD1	Sphingomyelin phosphodiesterase
P17516;P42330;P52895;Q04828	AKR1C4;AKR1C3;AKR1C2;AKR1C1	Aldo-keto reductase family 1 member C4;Aldo-keto reductase family 1 member C3;Aldo-keto reductase family 1 member C2;Aldo-keto reductase family 1 member C1
P17540	CKMT2	Creatine kinase S-type, mitochondrial
P17612	PRKACA	cAMP-dependent protein kinase catalytic subunit alpha
P17655	CAPN2	Calpain-2 catalytic subunit
P17661	DES	Desmin
P17812	CTPS1	CTP synthase 1
P17813	ENG	Endoglin
P17858	PFKL	ATP-dependent 6-phosphofructokinase, liver type
P17900	GM2A	Ganglioside GM2 activator
P17927	CR1	Complement receptor type 1
P17931	LGALS3	Galectin-3
P17936	IGFBP3	Insulin-like growth factor-binding protein 3
P17980	PSMC3	26S proteasome regulatory subunit 6A
P17987	TCP1	T-complex protein 1 subunit alpha
P18054	ALOX12	Polyunsaturated fatty acid lipoxygenase ALOX12
P18065	IGFBP2	Insulin-like growth factor-binding protein 2
P18085	ARF4	ADP-ribosylation factor 4
P18089	ADRA2B	Alpha-2B adrenergic receptor
P18124	RPL7	Large ribosomal subunit protein uL30
P18206	VCL	Vinculin
P18428	LBP	Lipopolysaccharide-binding protein
P18433	PTPRA	Receptor-type tyrosine-protein phosphatase alpha
P18510	IL1RN	Interleukin-1 receptor antagonist protein
P18564	ITGB6	Integrin beta-6
P18669	PGAM1	Phosphoglycerate mutase 1
P18827	SDC1	Syndecan-1
P18850	ATF6	Cyclic AMP-dependent transcription factor ATF-6 alpha
P18859	ATP5PF	ATP synthase-coupling factor 6, mitochondrial
P19021	PAM	Peptidyl-glycine alpha-amidating monooxygenase
P19022	CDH2	Cadherin-2
P19086	GNAZ	Guanine nucleotide-binding protein G(z) subunit alpha
P19256	CD58	Lymphocyte function-associated antigen 3
P19320	VCAM1	Vascular cell adhesion protein 1
P19367	HK1	Hexokinase-1
P19438	TNFRSF1A	Tumor necrosis factor receptor superfamily member 1A
P19440	GGT1	Glutathione hydrolase 1 proenzyme
P19652	ORM2	Alpha-1-acid glycoprotein 2
P19784	CSNK2A2	Casein kinase II subunit alpha'
P19823	ITIH2	Inter-alpha-trypsin inhibitor heavy chain H2
P19827	ITIH1	Inter-alpha-trypsin inhibitor heavy chain H1
P19835	CEL	Bile salt-activated lipase
P19875;P19876	CXCL2;CXCL3	C-X-C motif chemokine 2;C-X-C motif chemokine 3
P19957	PI3	Elafin
P19961	AMY2B	Alpha-amylase 2B
P19971	TYMP	Thymidine phosphorylase
P20023	CR2	Complement receptor type 2
P20036	HLA-DPA1	HLA class II histocompatibility antigen, DP alpha 1 chain
P20061	TCN1	Transcobalamin-1
P20062	TCN2	Transcobalamin-2
P20073	ANXA7	Annexin A7
P20138	CD33	Myeloid cell surface antigen CD33
P20142	PGC	Gastricsin
P20160	AZU1	Azurocidin
P20231;Q15661	TPSB2;TPSAB1	Tryptase beta-2;Tryptase alpha/beta-1
P20333	TNFRSF1B	Tumor necrosis factor receptor superfamily member 1B
P20338	RAB4A	Ras-related protein Rab-4A
P20339	RAB5A	Ras-related protein Rab-5A
P20340	RAB6A	Ras-related protein Rab-6A
P20472	PVALB	Parvalbumin alpha
P20618	PSMB1	Proteasome subunit beta type-1
P20674	COX5A	Cytochrome c oxidase subunit 5A, mitochondrial
P20700	LMNB1	Lamin-B1
P20701	ITGAL	Integrin alpha-L
P20742	PZP	Pregnancy zone protein
P20774	OGN	Mimecan
P20810	CAST	Calpastatin
P20827	EFNA1	Ephrin-A1
P20848	SERPINA2	Alpha-1-antitrypsin-related protein
P20851	C4BPB	C4b-binding protein beta chain
P20908	COL5A1	Collagen alpha-1(V) chain
P20933	AGA	N(4)-(beta-N-acetylglucosaminyl)-L-asparaginase
P20936	RASA1	Ras GTPase-activating protein 1
P20962	PTMS	Parathymosin
P21266	GSTM3	Glutathione S-transferase Mu 3
P21281	ATP6V1B2	V-type proton ATPase subunit B, brain isoform
P21291	CSRP1	Cysteine and glycine-rich protein 1
P21333	FLNA	Filamin-A
P21399	ACO1	Cytoplasmic aconitate hydratase
P21549	AGXT	Alanine--glyoxylate aminotransferase
P21583	KITLG	Kit ligand
P21695	GPD1	Glycerol-3-phosphate dehydrogenase [NAD(+)], cytoplasmic
P21709	EPHA1	Ephrin type-A receptor 1
P21810	BGN	Biglycan
P21860	ERBB3	Receptor tyrosine-protein kinase erbB-3
P21926	CD9	CD9 antigen
P21980	TGM2	Protein-glutamine gamma-glutamyltransferase 2
P22061	PCMT1	Protein-L-isoaspartate(D-aspartate) O-methyltransferase
P22102	GART	Trifunctional purine biosynthetic protein adenosine-3
P22105	TNXB	Tenascin-X
P22234	PAICS	Bifunctional phosphoribosylaminoimidazole carboxylase/phosphoribosylaminoimidazole succinocarboxamide synthetase
P22303	ACHE	Acetylcholinesterase
P22304	IDS	Iduronate 2-sulfatase
P22307	SCP2	Sterol carrier protein 2
P22310	UGT1A4	UDP-glucuronosyltransferase 1A4
P22314	UBA1	Ubiquitin-like modifier-activating enzyme 1
P22352	GPX3	Glutathione peroxidase 3
P22392	NME2	Nucleoside diphosphate kinase B
P22413	ENPP1	Ectonucleotide pyrophosphatase/phosphodiesterase family member 1
P22455	FGFR4	Fibroblast growth factor receptor 4
P22492	H1-6	Histone H1t
P22528;P35321	SPRR1B;SPRR1A	Cornifin-B;Cornifin-A
P22531;P22532;P35325;P35326;Q9BYE4	SPRR2E;SPRR2D;SPRR2B;SPRR2A;SPRR2G	Small proline-rich protein 2E;Small proline-rich protein 2D;Small proline-rich protein 2B;Small proline-rich protein 2A;Small proline-rich protein 2G
P22607	FGFR3	Fibroblast growth factor receptor 3
P22626	HNRNPA2B1	Heterogeneous nuclear ribonucleoproteins A2/B1
P22692	IGFBP4	Insulin-like growth factor-binding protein 4
P22694	PRKACB	cAMP-dependent protein kinase catalytic subunit beta
P22735	TGM1	Protein-glutamine gamma-glutamyltransferase K
P22792	CPN2	Carboxypeptidase N subunit 2
P22891	PROZ	Vitamin K-dependent protein Z
P22894	MMP8	Neutrophil collagenase
P22897	MRC1	Macrophage mannose receptor 1
P23141	CES1	Liver carboxylesterase 1
P23142	FBLN1	Fibulin-1
P23219	PTGS1	Prostaglandin G/H synthase 1
P23229	ITGA6	Integrin alpha-6
P23246	SFPQ	Splicing factor, proline- and glutamine-rich
P23258;Q9NRH3	TUBG1;TUBG2	Tubulin gamma-1 chain;Tubulin gamma-2 chain
P23280	CA6	Carbonic anhydrase 6
P23284	PPIB	Peptidyl-prolyl cis-trans isomerase B
P23368	ME2	NAD-dependent malic enzyme, mitochondrial
P23378	GLDC	Glycine dehydrogenase (decarboxylating), mitochondrial
P23381	WARS1	Tryptophan--tRNA ligase, cytoplasmic
P23396	RPS3	Small ribosomal subunit protein uS3
P23435	CBLN1	Cerebellin-1
P23467	PTPRB	Receptor-type tyrosine-protein phosphatase beta
P23468	PTPRD	Receptor-type tyrosine-protein phosphatase delta
P23470	PTPRG	Receptor-type tyrosine-protein phosphatase gamma
P23471	PTPRZ1	Receptor-type tyrosine-protein phosphatase zeta
P23490	LORICRIN	Loricrin
P23497	SP100	Nuclear autoantigen Sp-100
P23526	AHCY	Adenosylhomocysteinase
P23528	CFL1	Cofilin-1
P23588	EIF4B	Eukaryotic translation initiation factor 4B
P23946	CMA1	Chymase
P24043	LAMA2	Laminin subunit alpha-2
P24158	PRTN3	Myeloblastin
P24298	GPT	Alanine aminotransferase 1
P24387	CRHBP	Corticotropin-releasing factor-binding protein
P24394	IL4R	Interleukin-4 receptor subunit alpha
P24534	EEF1B2	Elongation factor 1-beta
P24539	ATP5PB	ATP synthase F(0) complex subunit B1, mitochondrial
P24557	TBXAS1	Thromboxane-A synthase
P24592	IGFBP6	Insulin-like growth factor-binding protein 6
P24593	IGFBP5	Insulin-like growth factor-binding protein 5
P24666	ACP1	Low molecular weight phosphotyrosine protein phosphatase
P24821	TNC	Tenascin
P24844	MYL9	Myosin regulatory light polypeptide 9
P24855	DNASE1	Deoxyribonuclease-1
P24941	CDK2	Cyclin-dependent kinase 2
P25098	GRK2	Beta-adrenergic receptor kinase 1
P25311	AZGP1	Zinc-alpha-2-glycoprotein
P25325	MPST	3-mercaptopyruvate sulfurtransferase
P25398	RPS12	Small ribosomal subunit protein eS12
P25445	FAS	Tumor necrosis factor receptor superfamily member 6
P25686	DNAJB2	DnaJ homolog subfamily B member 2
P25705	ATP5F1A	ATP synthase subunit alpha, mitochondrial
P25774	CTSS	Cathepsin S
P25786	PSMA1	Proteasome subunit alpha type-1
P25787	PSMA2	Proteasome subunit alpha type-2
P25788	PSMA3	Proteasome subunit alpha type-3
P25789	PSMA4	Proteasome subunit alpha type-4
P25815	S100P	Protein S100-P
P26022	PTX3	Pentraxin-related protein PTX3
P26038	MSN	Moesin
P26373	RPL13	Large ribosomal subunit protein eL13
P26440	IVD	Isovaleryl-CoA dehydrogenase, mitochondrial
P26447	S100A4	Protein S100-A4
P26572	MGAT1	Alpha-1,3-mannosyl-glycoprotein 2-beta-N-acetylglucosaminyltransferase
P26639	TARS1	Threonine--tRNA ligase 1, cytoplasmic
P26641	EEF1G	Elongation factor 1-gamma
P26842	CD27	CD27 antigen
P26885	FKBP2	Peptidyl-prolyl cis-trans isomerase FKBP2
P26927	MST1	Hepatocyte growth factor-like protein
P26992	CNTFR	Ciliary neurotrophic factor receptor subunit alpha
P27037	ACVR2A	Activin receptor type-2A
P27105	STOM	Stomatin
P27169	PON1	Serum paraoxonase/arylesterase 1
P27338	MAOB	Amine oxidase [flavin-containing] B
P27348	YWHAQ	14-3-3 protein theta
P27482	CALML3	Calmodulin-like protein 3
P27487	DPP4	Dipeptidyl peptidase 4
P27635;Q96L21	RPL10;RPL10L	Large ribosomal subunit protein uL16;Ribosomal protein uL16-like
P27701	CD82	CD82 antigen
P27797	CALR	Calreticulin
P27816	MAP4	Microtubule-associated protein 4
P27824	CANX	Calnexin
P27918	CFP	Properdin
P27930	IL1R2	Interleukin-1 receptor type 2
P27986	PIK3R1	Phosphatidylinositol 3-kinase regulatory subunit alpha
P28062	PSMB8	Proteasome subunit beta type-8
P28065	PSMB9	Proteasome subunit beta type-9
P28066	PSMA5	Proteasome subunit alpha type-5
P28070	PSMB4	Proteasome subunit beta type-4
P28072	PSMB6	Proteasome subunit beta type-6
P28074	PSMB5	Proteasome subunit beta type-5
P28161	GSTM2	Glutathione S-transferase Mu 2
P28223	HTR2A	5-hydroxytryptamine receptor 2A
P28300	LOX	Protein-lysine 6-oxidase
P28332	ADH6	Alcohol dehydrogenase 6
P28482	MAPK1	Mitogen-activated protein kinase 1
P28676	GCA	Grancalcin
P28749	RBL1	Retinoblastoma-like protein 1
P28799	GRN	Progranulin
P28827	PTPRM	Receptor-type tyrosine-protein phosphatase mu
P28838	LAP3	Cytosol aminopeptidase
P28906	CD34	Hematopoietic progenitor cell antigen CD34
P28907	CD38	ADP-ribosyl cyclase/cyclic ADP-ribose hydrolase 1
P29017	CD1C	T-cell surface glycoprotein CD1c
P29122	PCSK6	Proprotein convertase subtilisin/kexin type 6
P29144	TPP2	Tripeptidyl-peptidase 2
P29218	IMPA1	Inositol monophosphatase 1
P29279	CCN2	CCN family member 2
P29323	EPHB2	Ephrin type-B receptor 2
P29350	PTPN6	Tyrosine-protein phosphatase non-receptor type 6
P29401	TKT	Transketolase
P29508;P48594	SERPINB3;SERPINB4	Serpin B3;Serpin B4
P29536	LMOD1	Leiomodin-1
P29622	SERPINA4	Kallistatin
P29692	EEF1D	Elongation factor 1-delta
P29966	MARCKS	Myristoylated alanine-rich C-kinase substrate
P30038	ALDH4A1	Delta-1-pyrroline-5-carboxylate dehydrogenase, mitochondrial
P30039	PBLD	Phenazine biosynthesis-like domain-containing protein
P30040	ERP29	Endoplasmic reticulum resident protein 29
P30041	PRDX6	Peroxiredoxin-6
P30043	BLVRB	Flavin reductase (NADPH)
P30044	PRDX5	Peroxiredoxin-5, mitochondrial
P30046	DDT	D-dopachrome decarboxylase
P30048	PRDX3	Thioredoxin-dependent peroxide reductase, mitochondrial
P30049	ATP5F1D	ATP synthase subunit delta, mitochondrial
P30050	RPL12	Large ribosomal subunit protein uL11
P30084	ECHS1	Enoyl-CoA hydratase, mitochondrial
P30085	CMPK1	UMP-CMP kinase
P30086	PEBP1	Phosphatidylethanolamine-binding protein 1
P30101	PDIA3	Protein disulfide-isomerase A3
P30153	PPP2R1A	Serine/threonine-protein phosphatase 2A 65 kDa regulatory subunit A alpha isoform
P30203	CD6	T-cell differentiation antigen CD6
P30273	FCER1G	High affinity immunoglobulin epsilon receptor subunit gamma
P30405	PPIF	Peptidyl-prolyl cis-trans isomerase F, mitochondrial
P30530	AXL	Tyrosine-protein kinase receptor UFO
P30556	AGTR1	Type-1 angiotensin II receptor
P30566	ADSL	Adenylosuccinate lyase
P30613	PKLR	Pyruvate kinase PKLR
P30622	CLIP1	CAP-Gly domain-containing linker protein 1
P30626	SRI	Sorcin
P30711	GSTT1	Glutathione S-transferase theta-1
P30740	SERPINB1	Leukocyte elastase inhibitor
P30988	CALCR	Calcitonin receptor
P31025	LCN1	Lipocalin-1
P31040	SDHA	Succinate dehydrogenase [ubiquinone] flavoprotein subunit, mitochondrial
P31146	CORO1A	Coronin-1A
P31150	GDI1	Rab GDP dissociation inhibitor alpha
P31151	S100A7	Protein S100-A7
P31153	MAT2A	S-adenosylmethionine synthase isoform type-2
P31321	PRKAR1B	cAMP-dependent protein kinase type I-beta regulatory subunit
P31323	PRKAR2B	cAMP-dependent protein kinase type II-beta regulatory subunit
P31327	CPS1	Carbamoyl-phosphate synthase [ammonia], mitochondrial
P31431	SDC4	Syndecan-4
P31749	AKT1	RAC-alpha serine/threonine-protein kinase
P31937	HIBADH	3-hydroxyisobutyrate dehydrogenase, mitochondrial
P31939	ATIC	Bifunctional purine biosynthesis protein ATIC
P31944	CASP14	Caspase-14
P31946	YWHAB	14-3-3 protein beta/alpha
P31947	SFN	14-3-3 protein sigma
P31948	STIP1	Stress-induced-phosphoprotein 1
P31949	S100A11	Protein S100-A11
P32004	L1CAM	Neural cell adhesion molecule L1
P32019	INPP5B	Type II inositol 1,4,5-trisphosphate 5-phosphatase
P32119	PRDX2	Peroxiredoxin-2
P32189	GK	Glycerol kinase
P32241	VIPR1	Vasoactive intestinal polypeptide receptor 1
P32297	CHRNA3	Neuronal acetylcholine receptor subunit alpha-3
P32298	GRK4	G protein-coupled receptor kinase 4
P32320	CDA	Cytidine deaminase
P32321	DCTD	Deoxycytidylate deaminase
P32754	HPD	4-hydroxyphenylpyruvate dioxygenase
P32942	ICAM3	Intercellular adhesion molecule 3
P33121	ACSL1	Long-chain-fatty-acid--CoA ligase 1
P33151	CDH5	Cadherin-5
P33764	S100A3	Protein S100-A3
P33908	MAN1A1	Mannosyl-oligosaccharide 1,2-alpha-mannosidase IA
P34059	GALNS	N-acetylgalactosamine-6-sulfatase
P34096	RNASE4	Ribonuclease 4
P34896	SHMT1	Serine hydroxymethyltransferase, cytosolic
P34897	SHMT2	Serine hydroxymethyltransferase, mitochondrial
P34913	EPHX2	Bifunctional epoxide hydrolase 2
P34931	HSPA1L	Heat shock 70 kDa protein 1-like
P34932	HSPA4	Heat shock 70 kDa protein 4
P34949	MPI	Mannose-6-phosphate isomerase
P35030	PRSS3	Trypsin-3
P35052	GPC1	Glypican-1
P35222	CTNNB1	Catenin beta-1
P35232	PHB1	Prohibitin 1
P35237	SERPINB6	Serpin B6
P35240	NF2	Merlin
P35241	RDX	Radixin
P35247	SFTPD	Pulmonary surfactant-associated protein D
P35268	RPL22	Large ribosomal subunit protein eL22
P35442	THBS2	Thrombospondin-2
P35443	THBS4	Thrombospondin-4
P35520	CBS	Cystathionine beta-synthase
P35542	SAA4	Serum amyloid A-4 protein
P35555	FBN1	Fibrillin-1
P35573	AGL	Glycogen debranching enzyme
P35579	MYH9	Myosin-9
P35590	TIE1	Tyrosine-protein kinase receptor Tie-1
P35606	COPB2	Coatomer subunit beta'
P35609	ACTN2	Alpha-actinin-2
P35611	ADD1	Alpha-adducin
P35612	ADD2	Beta-adducin
P35613	BSG	Basigin
P35754	GLRX	Glutaredoxin-1
P35813	PPM1A	Protein phosphatase 1A
P35858	IGFALS	Insulin-like growth factor-binding protein complex acid labile subunit
P35914	HMGCL	Hydroxymethylglutaryl-CoA lyase, mitochondrial
P35916	FLT4	Vascular endothelial growth factor receptor 3
P35968	KDR	Vascular endothelial growth factor receptor 2
P35998	PSMC2	26S proteasome regulatory subunit 7
P36222	CHI3L1	Chitinase-3-like protein 1
P36269	GGT5	Glutathione hydrolase 5 proenzyme
P36405	ARL3	ADP-ribosylation factor-like protein 3
P36507	MAP2K2	Dual specificity mitogen-activated protein kinase kinase 2
P36542	ATP5F1C	ATP synthase subunit gamma, mitochondrial
P36543	ATP6V1E1	V-type proton ATPase subunit E 1
P36544	CHRNA7	Neuronal acetylcholine receptor subunit alpha-7
P36551	CPOX	Oxygen-dependent coproporphyrinogen-III oxidase, mitochondrial
P36871	PGM1	Phosphoglucomutase-1
P36873	PPP1CC	Serine/threonine-protein phosphatase PP1-gamma catalytic subunit
P36888	FLT3	Receptor-type tyrosine-protein kinase FLT3
P36955	SERPINF1	Pigment epithelium-derived factor
P36957	DLST	Dihydrolipoyllysine-residue succinyltransferase component of 2-oxoglutarate dehydrogenase complex, mitochondrial
P36959	GMPR	GMP reductase 1
P36969	GPX4	Phospholipid hydroperoxide glutathione peroxidase GPX4
P36980	CFHR2	Complement factor H-related protein 2
P37023	ACVRL1	Activin receptor type-1-like
P37173	TGFBR2	TGF-beta receptor type-2
P37235	HPCAL1	Hippocalcin-like protein 1
P37287	PIGA	Phosphatidylinositol N-acetylglucosaminyltransferase subunit A
P37802	TAGLN2	Transgelin-2
P37837	TALDO1	Transaldolase
P37840	SNCA	Alpha-synuclein
P38117	ETFB	Electron transfer flavoprotein subunit beta
P38571	LIPA	Lysosomal acid lipase/cholesteryl ester hydrolase
P38606	ATP6V1A	V-type proton ATPase catalytic subunit A
P38646	HSPA9	Stress-70 protein, mitochondrial
P39059	COL15A1	Collagen alpha-1(XV) chain
P39060	COL18A1	Collagen alpha-1(XVIII) chain
P39687	ANP32A	Acidic leucine-rich nuclear phosphoprotein 32 family member A
P39748	FEN1	Flap endonuclease 1
P40121	CAPG	Macrophage-capping protein
P40189	IL6ST	Interleukin-6 receptor subunit beta
P40197	GP5	Platelet glycoprotein V
P40227	CCT6A	T-complex protein 1 subunit zeta
P40306	PSMB10	Proteasome subunit beta type-10
P40763	STAT3	Signal transducer and activator of transcription 3
P40925	MDH1	Malate dehydrogenase, cytoplasmic
P40926	MDH2	Malate dehydrogenase, mitochondrial
P40967	PMEL	Melanocyte protein PMEL
P41159	LEP	Leptin
P41218	MNDA	Myeloid cell nuclear differentiation antigen
P41222	PTGDS	Prostaglandin-H2 D-isomerase
P41226	UBA7	Ubiquitin-like modifier-activating enzyme 7
P41227	NAA10	N-alpha-acetyltransferase 10
P41240	CSK	Tyrosine-protein kinase CSK
P41250	GARS1	Glycine--tRNA ligase
P41271	NBL1	Neuroblastoma suppressor of tumorigenicity 1
P41439	FOLR3	Folate receptor gamma
P42166;P42167	TMPO	Lamina-associated polypeptide 2, isoform alpha;Lamina-associated polypeptide 2, isoforms beta/gamma
P42338	PIK3CB	Phosphatidylinositol 4,5-bisphosphate 3-kinase catalytic subunit beta isoform
P42357	HAL	Histidine ammonia-lyase
P42566	EPS15	Epidermal growth factor receptor substrate 15
P42574	CASP3	Caspase-3
P42702	LIFR	Leukemia inhibitory factor receptor
P42765	ACAA2	3-ketoacyl-CoA thiolase, mitochondrial
P42785	PRCP	Lysosomal Pro-X carboxypeptidase
P42830	CXCL5	C-X-C motif chemokine 5
P42892	ECE1	Endothelin-converting enzyme 1
P43034	PAFAH1B1	Platelet-activating factor acetylhydrolase IB subunit beta
P43121	MCAM	Cell surface glycoprotein MUC18
P43155	CRAT	Carnitine O-acetyltransferase
P43251	BTD	Biotinidase
P43304	GPD2	Glycerol-3-phosphate dehydrogenase, mitochondrial
P43366	MAGEB1	Melanoma-associated antigen B1
P43405	SYK	Tyrosine-protein kinase SYK
P43487	RANBP1	Ran-specific GTPase-activating protein
P43490	NAMPT	Nicotinamide phosphoribosyltransferase
P43652	AFM	Afamin
P43686	PSMC4	26S proteasome regulatory subunit 6B
P45877	PPIC	Peptidyl-prolyl cis-trans isomerase C
P45880	VDAC2	Non-selective voltage-gated ion channel VDAC2
P45974	USP5	Ubiquitin carboxyl-terminal hydrolase 5
P46108	CRK	Adapter molecule crk
P46109	CRKL	Crk-like protein
P46379	BAG6	Large proline-rich protein BAG6
P46459	NSF	Vesicle-fusing ATPase
P46531	NOTCH1	Neurogenic locus notch homolog protein 1
P46734;P52564	MAP2K3;MAP2K6	Dual specificity mitogen-activated protein kinase kinase 3;Dual specificity mitogen-activated protein kinase kinase 6
P46781	RPS9	Small ribosomal subunit protein uS4
P46782	RPS5	Small ribosomal subunit protein uS7
P46926	GNPDA1	Glucosamine-6-phosphate deaminase 1
P47224	RABIF	Guanine nucleotide exchange factor MSS4
P47710	CSN1S1	Alpha-S1-casein
P47712	PLA2G4A	Cytosolic phospholipase A2
P47755	CAPZA2	F-actin-capping protein subunit alpha-2
P47756	CAPZB	F-actin-capping protein subunit beta
P47895	ALDH1A3	Retinaldehyde dehydrogenase 3
P47897	QARS1	Glutamine--tRNA ligase
P47929	LGALS7	Galectin-7
P47989	XDH	Xanthine dehydrogenase/oxidase
P47992	XCL1	Lymphotactin
P48047	ATP5PO	ATP synthase subunit O, mitochondrial
P48059	LIMS1	LIM and senescent cell antigen-like-containing domain protein 1
P48061	CXCL12	Stromal cell-derived factor 1
P48147	PREP	Prolyl endopeptidase
P48163	ME1	NADP-dependent malic enzyme
P48304	REG1B	Lithostathine-1-beta
P48357	LEPR	Leptin receptor
P48382	RFX5	DNA-binding protein RFX5
P48426	PIP4K2A	Phosphatidylinositol 5-phosphate 4-kinase type-2 alpha
P48444	ARCN1	Coatomer subunit delta
P48506	GCLC	Glutamate--cysteine ligase catalytic subunit
P48507	GCLM	Glutamate--cysteine ligase regulatory subunit
P48509	CD151	CD151 antigen
P48556	PSMD8	26S proteasome non-ATPase regulatory subunit 8
P48637	GSS	Glutathione synthetase
P48643	CCT5	T-complex protein 1 subunit epsilon
P48723	HSPA13	Heat shock 70 kDa protein 13
P48730;P49674	CSNK1D;CSNK1E	Casein kinase I isoform delta;Casein kinase I isoform epsilon
P48735	IDH2	Isocitrate dehydrogenase [NADP], mitochondrial
P48739	PITPNB	Phosphatidylinositol transfer protein beta isoform
P48740	MASP1	Mannan-binding lectin serine protease 1
P48745	CCN3	CCN family member 3
P48960	ADGRE5	Adhesion G protein-coupled receptor E5
P49006	MARCKSL1	MARCKS-related protein
P49023	PXN	Paxillin
P49184	DNASE1L1	Deoxyribonuclease-1-like 1
P49189	ALDH9A1	4-trimethylaminobutyraldehyde dehydrogenase
P49207	RPL34	Large ribosomal subunit protein eL34
P49247	RPIA	Ribose-5-phosphate isomerase
P49257	LMAN1	Protein ERGIC-53
P49327	FASN	Fatty acid synthase
P49354	FNTA	Protein farnesyltransferase/geranylgeranyltransferase type-1 subunit alpha
P49368	CCT3	T-complex protein 1 subunit gamma
P49407	ARRB1	Beta-arrestin-1
P49588	AARS1	Alanine--tRNA ligase, cytoplasmic
P49589	CARS1	Cysteine--tRNA ligase, cytoplasmic
P49591	SARS1	Serine--tRNA ligase, cytoplasmic
P49593	PPM1F	Protein phosphatase 1F
P49641	MAN2A2	Alpha-mannosidase 2x
P49716	CEBPD	CCAAT/enhancer-binding protein delta
P49720	PSMB3	Proteasome subunit beta type-3
P49721	PSMB2	Proteasome subunit beta type-2
P49746	THBS3	Thrombospondin-3
P49747	COMP	Cartilage oligomeric matrix protein
P49748	ACADVL	Very long-chain specific acyl-CoA dehydrogenase, mitochondrial
P49753;Q3I5F7;Q86TX2	ACOT2;ACOT6;ACOT1	Acyl-coenzyme A thioesterase 2, mitochondrial;Acyl-coenzyme A thioesterase 6;Acyl-coenzyme A thioesterase 1
P49757	NUMB	Protein numb homolog
P49758;P49802	RGS6;RGS7	Regulator of G-protein signaling 6;Regulator of G-protein signaling 7
P49767	VEGFC	Vascular endothelial growth factor C
P49773	HINT1	Adenosine 5'-monophosphoramidase HINT1
P49841	GSK3B	Glycogen synthase kinase-3 beta
P49862	KLK7	Kallikrein-7
P49902	NT5C2	Cytosolic purine 5'-nucleotidase
P49908	SELENOP	Selenoprotein P
P49913	CAMP	Cathelicidin antimicrobial peptide
P50120	RBP2	Retinol-binding protein 2
P50148	GNAQ	Guanine nucleotide-binding protein G(q) subunit alpha
P50213	IDH3A	Isocitrate dehydrogenase [NAD] subunit alpha, mitochondrial
P50225	SULT1A1	Sulfotransferase 1A1
P50238	CRIP1	Cysteine-rich protein 1
P50281	MMP14	Matrix metalloproteinase-14
P50395	GDI2	Rab GDP dissociation inhibitor beta
P50402	EMD	Emerin
P50440	GATM	Glycine amidinotransferase, mitochondrial
P50452	SERPINB8	Serpin B8
P50453	SERPINB9	Serpin B9
P50454	SERPINH1	Serpin H1
P50502	ST13	Hsc70-interacting protein
P50552	VASP	Vasodilator-stimulated phosphoprotein
P50570	DNM2	Dynamin-2
P50583	NUDT2	Bis(5'-nucleosyl)-tetraphosphatase [asymmetrical]
P50748	KNTC1	Kinetochore-associated protein 1
P50851	LRBA	Lipopolysaccharide-responsive and beige-like anchor protein
P50895	BCAM	Basal cell adhesion molecule
P50897	PPT1	Palmitoyl-protein thioesterase 1
P50990	CCT8	T-complex protein 1 subunit theta
P50991	CCT4	T-complex protein 1 subunit delta
P50995	ANXA11	Annexin A11
P51148	RAB5C	Ras-related protein Rab-5C
P51149	RAB7A	Ras-related protein Rab-7a
P51161	FABP6	Gastrotropin
P51178	PLCD1	1-phosphatidylinositol 4,5-bisphosphate phosphodiesterase delta-1
P51397	DAP	Death-associated protein 1
P51452	DUSP3	Dual specificity protein phosphatase 3
P51570	GALK1	Galactokinase
P51571	SSR4	Translocon-associated protein subunit delta
P51575	P2RX1	P2X purinoceptor 1
P51606	RENBP	N-acylglucosamine 2-epimerase
P51649	ALDH5A1	Succinate-semialdehyde dehydrogenase, mitochondrial
P51659	HSD17B4	Peroxisomal multifunctional enzyme type 2
P51665	PSMD7	26S proteasome non-ATPase regulatory subunit 7
P51692	STAT5B	Signal transducer and activator of transcription 5B
P51693	APLP1	Amyloid beta precursor like protein 1
P51797	CLCN6	H(+)/Cl(-) exchange transporter 6
P51809	VAMP7	Vesicle-associated membrane protein 7
P51858	HDGF	Hepatoma-derived growth factor
P51884	LUM	Lumican
P52209	PGD	6-phosphogluconate dehydrogenase, decarboxylating
P52272	HNRNPM	Heterogeneous nuclear ribonucleoprotein M
P52294	KPNA1	Importin subunit alpha-5
P52306	RAP1GDS1	Rap1 GTPase-GDP dissociation stimulator 1
P52565	ARHGDIA	Rho GDP-dissociation inhibitor 1
P52566	ARHGDIB	Rho GDP-dissociation inhibitor 2
P52594	AGFG1	Arf-GAP domain and FG repeat-containing protein 1
P52597	HNRNPF	Heterogeneous nuclear ribonucleoprotein F
P52758	RIDA	2-iminobutanoate/2-iminopropanoate deaminase
P52788	SMS	Spermine synthase
P52789	HK2	Hexokinase-2
P52790	HK3	Hexokinase-3
P52799	EFNB2	Ephrin-B2
P52815	MRPL12	Large ribosomal subunit protein bL12m
P52848	NDST1	Bifunctional heparan sulfate N-deacetylase/N-sulfotransferase 1
P52888	THOP1	Thimet oligopeptidase
P52907	CAPZA1	F-actin-capping protein subunit alpha-1
P52948	NUP98	Nuclear pore complex protein Nup98-Nup96
P53004	BLVRA	Biliverdin reductase A
P53041	PPP5C	Serine/threonine-protein phosphatase 5
P53367	ARFIP1	Arfaptin-1
P53370	NUDT6	Nucleoside diphosphate-linked moiety X motif 6
P53396	ACLY	ATP-citrate synthase
P53582	METAP1	Methionine aminopeptidase 1
P53602	MVD	Diphosphomevalonate decarboxylase
P53618	COPB1	Coatomer subunit beta
P53621	COPA	Coatomer subunit alpha
P53634	CTSC	Dipeptidyl peptidase 1
P53675	CLTCL1	Clathrin heavy chain 2
P53801	PTTG1IP	Pituitary tumor-transforming gene 1 protein-interacting protein
P53814	SMTN	Smoothelin
P53990	IST1	IST1 homolog
P54108	CRISP3	Cysteine-rich secretory protein 3
P54136	RARS1	Arginine--tRNA ligase, cytoplasmic
P54277	PMS1	PMS1 protein homolog 1
P54289	CACNA2D1	Voltage-dependent calcium channel subunit alpha-2/delta-1
P54296	MYOM2	Myomesin-2
P54317	PNLIPRP2	Pancreatic lipase-related protein 2
P54577	YARS1	Tyrosine--tRNA ligase, cytoplasmic
P54578	USP14	Ubiquitin carboxyl-terminal hydrolase 14
P54725	RAD23A	UV excision repair protein RAD23 homolog A
P54727	RAD23B	UV excision repair protein RAD23 homolog B
P54760	EPHB4	Ephrin type-B receptor 4
P54764	EPHA4	Ephrin type-A receptor 4
P54802	NAGLU	Alpha-N-acetylglucosaminidase
P54819	AK2	Adenylate kinase 2, mitochondrial
P54829	PTPN5	Tyrosine-protein phosphatase non-receptor type 5
P54920	NAPA	Alpha-soluble NSF attachment protein
P54922;Q8NDY3	ADPRH;ADPRHL1	ADP-ribosylhydrolase ARH1;Inactive ADP-ribosyltransferase ARH2
P55000	SLURP1	Secreted Ly-6/uPAR-related protein 1
P55040	GEM	GTP-binding protein GEM
P55056	APOC4	Apolipoprotein C-IV
P55058	PLTP	Phospholipid transfer protein
P55060	CSE1L	Exportin-2
P55072	VCP	Transitional endoplasmic reticulum ATPase
P55083	MFAP4	Microfibril-associated glycoprotein 4
P55084	HADHB	Trifunctional enzyme subunit beta, mitochondrial
P55103	INHBC	Inhibin beta C chain
P55145	MANF	Mesencephalic astrocyte-derived neurotrophic factor
P55157	MTTP	Microsomal triglyceride transfer protein large subunit
P55160	NCKAP1L	Nck-associated protein 1-like
P55199	ELL	RNA polymerase II elongation factor ELL
P55209	NAP1L1	Nucleosome assembly protein 1-like 1
P55212	CASP6	Caspase-6
P55259	GP2	Pancreatic secretory granule membrane major glycoprotein GP2
P55263	ADK	Adenosine kinase
P55268	LAMB2	Laminin subunit beta-2
P55273	CDKN2D	Cyclin-dependent kinase 4 inhibitor D
P55285	CDH6	Cadherin-6
P55287	CDH11	Cadherin-11
P55290	CDH13	Cadherin-13
P55316;Q99958	FOXG1;FOXC2	Forkhead box protein G1;Forkhead box protein C2
P55327	TPD52	Tumor protein D52
P55774	CCL18	C-C motif chemokine 18
P55786	NPEPPS	Puromycin-sensitive aminopeptidase
P55809	OXCT1	Succinyl-CoA:3-ketoacid coenzyme A transferase 1, mitochondrial
P55854	SUMO3	Small ubiquitin-related modifier 3
P55884	EIF3B	Eukaryotic translation initiation factor 3 subunit B
P55899	FCGRT	IgG receptor FcRn large subunit p51
P55957	BID	BH3-interacting domain death agonist
P56192	MARS1	Methionine--tRNA ligase, cytoplasmic
P56199	ITGA1	Integrin alpha-1
P56202	CTSW	Cathepsin W
P56377	AP1S2	AP-1 complex subunit sigma-2
P56381;Q5VTU8	ATP5F1E;ATP5F1EP2	ATP synthase subunit epsilon, mitochondrial;ATP synthase subunit epsilon-like protein, mitochondrial
P56385	ATP5ME	ATP synthase subunit e, mitochondrial
P56715	RP1	Oxygen-regulated protein 1
P57737	CORO7	Coronin-7
P57775	FBXW4	F-box/WD repeat-containing protein 4
P58166	INHBE	Inhibin beta E chain
P58180	OR4D2	Olfactory receptor 4D2
P58215	LOXL3	Lysyl oxidase homolog 3
P58335	ANTXR2	Anthrax toxin receptor 2
P58397	ADAMTS12	A disintegrin and metalloproteinase with thrombospondin motifs 12
P58499	FAM3B	Protein FAM3B
P58546	MTPN	Myotrophin
P59052	B3GALT5-AS1	Putative uncharacterized protein B3GALT5-AS1
P59665	DEFA1	Neutrophil defensin 1
P59666	DEFA3	Neutrophil defensin 3
P59998	ARPC4	Actin-related protein 2/3 complex subunit 4
P60022	DEFB1	Beta-defensin 1
P60174	TPI1	Triosephosphate isomerase
P60228	EIF3E	Eukaryotic translation initiation factor 3 subunit E
P60520	GABARAPL2	Gamma-aminobutyric acid receptor-associated protein-like 2
P60660	MYL6	Myosin light polypeptide 6
P60673	PFN3	Profilin-3
P60842	EIF4A1	Eukaryotic initiation factor 4A-I
P60852	ZP1	Zona pellucida sperm-binding protein 1
P60900	PSMA6	Proteasome subunit alpha type-6
P60953	CDC42	Cell division control protein 42 homolog
P60981	DSTN	Destrin
P60983	GMFB	Glia maturation factor beta
P60985	KRTDAP	Keratinocyte differentiation-associated protein
P61006	RAB8A	Ras-related protein Rab-8A
P61018	RAB4B	Ras-related protein Rab-4B
P61019	RAB2A	Ras-related protein Rab-2A
P61026	RAB10	Ras-related protein Rab-10
P61073	CXCR4	C-X-C chemokine receptor type 4
P61077	UBE2D3	Ubiquitin-conjugating enzyme E2 D3
P61081	UBE2M	NEDD8-conjugating enzyme Ubc12
P61086	UBE2K	Ubiquitin-conjugating enzyme E2 K
P61088	UBE2N	Ubiquitin-conjugating enzyme E2 N
P61106	RAB14	Ras-related protein Rab-14
P61158	ACTR3	Actin-related protein 3
P61160	ACTR2	Actin-related protein 2
P61163	ACTR1A	Alpha-centractin
P61201	COPS2	COP9 signalosome complex subunit 2
P61204	ARF3	ADP-ribosylation factor 3
P61224	RAP1B	Ras-related protein Rap-1b
P61225	RAP2B	Ras-related protein Rap-2b
P61247	RPS3A	Small ribosomal subunit protein eS1
P61586	RHOA	Transforming protein RhoA
P61604	HSPE1	10 kDa heat shock protein, mitochondrial
P61626	LYZ	Lysozyme C
P61758	VBP1	Prefoldin subunit 3
P61769	B2M	Beta-2-microglobulin
P61916	NPC2	NPC intracellular cholesterol transporter 2
P61923	COPZ1	Coatomer subunit zeta-1
P61952	GNG11	Guanine nucleotide-binding protein G(I)/G(S)/G(O) subunit gamma-11
P61956	SUMO2	Small ubiquitin-related modifier 2
P61966	AP1S1	AP-1 complex subunit sigma-1A
P61970	NUTF2	Nuclear transport factor 2
P61981	YWHAG	14-3-3 protein gamma
P62081	RPS7	Small ribosomal subunit protein eS7
P62136	PPP1CA	Serine/threonine-protein phosphatase PP1-alpha catalytic subunit
P62140	PPP1CB	Serine/threonine-protein phosphatase PP1-beta catalytic subunit
P62249	RPS16	Small ribosomal subunit protein uS9
P62256	UBE2H	Ubiquitin-conjugating enzyme E2 H
P62258	YWHAE	14-3-3 protein epsilon
P62263	RPS14	Small ribosomal subunit protein uS11
P62269	RPS18	Small ribosomal subunit protein uS13
P62277	RPS13	Small ribosomal subunit protein uS15
P62310	LSM3	U6 snRNA-associated Sm-like protein LSm3
P62316	SNRPD2	Small nuclear ribonucleoprotein Sm D2
P62328	TMSB4X	Thymosin beta-4
P62330	ARF6	ADP-ribosylation factor 6
P62333	PSMC6	26S proteasome regulatory subunit 10B
P62487	POLR2G	DNA-directed RNA polymerase II subunit RPB7
P62491;Q15907	RAB11A;RAB11B	Ras-related protein Rab-11A;Ras-related protein Rab-11B
P62495	ETF1	Eukaryotic peptide chain release factor subunit 1
P62701	RPS4X	Small ribosomal subunit protein eS4, X isoform
P62714	PPP2CB	Serine/threonine-protein phosphatase 2A catalytic subunit beta isoform
P62750	RPL23A	Large ribosomal subunit protein uL23
P62805	H4C1	Histone H4
P62820	RAB1A	Ras-related protein Rab-1A
P62826	RAN	GTP-binding nuclear protein Ran
P62873	GNB1	Guanine nucleotide-binding protein G(I)/G(S)/G(T) subunit beta-1
P62877	RBX1	E3 ubiquitin-protein ligase RBX1
P62879	GNB2	Guanine nucleotide-binding protein G(I)/G(S)/G(T) subunit beta-2
P62891;Q59GN2	RPL39;RPL39P5	Large ribosomal subunit protein eL39;Putative ribosomal protein eL39-like 5
P62906	RPL10A	Large ribosomal subunit protein uL1
P62913	RPL11	Large ribosomal subunit protein uL5
P62917	RPL8	Large ribosomal subunit protein uL2
P62937	PPIA	Peptidyl-prolyl cis-trans isomerase A
P62942	FKBP1A	Peptidyl-prolyl cis-trans isomerase FKBP1A
P62993	GRB2	Growth factor receptor-bound protein 2
P63000	RAC1	Ras-related C3 botulinum toxin substrate 1
P63010	AP2B1	AP-2 complex subunit beta
P63098	PPP3R1	Calcineurin subunit B type 1
P63104	YWHAZ	14-3-3 protein zeta/delta
P63151	PPP2R2A	Serine/threonine-protein phosphatase 2A 55 kDa regulatory subunit B alpha isoform
P63167	DYNLL1	Dynein light chain 1, cytoplasmic
P63208	SKP1	S-phase kinase-associated protein 1
P63220	RPS21	Small ribosomal subunit protein eS21
P63241	EIF5A	Eukaryotic translation initiation factor 5A-1
P63244	RACK1	Small ribosomal subunit protein RACK1
P63261	ACTG1	Actin, cytoplasmic 2
P63279	UBE2I	SUMO-conjugating enzyme UBC9
P63313	TMSB10	Thymosin beta-10
P67775	PPP2CA	Serine/threonine-protein phosphatase 2A catalytic subunit alpha isoform
P67870	CSNK2B	Casein kinase II subunit beta
P67936	TPM4	Tropomyosin alpha-4 chain
P68032;P68133	ACTC1;ACTA1	Actin, alpha cardiac muscle 1;Actin, alpha skeletal muscle
P68036	UBE2L3	Ubiquitin-conjugating enzyme E2 L3
P68104;Q5VTE0	EEF1A1;EEF1A1P5	Elongation factor 1-alpha 1;Putative elongation factor 1-alpha-like 3
P68363	TUBA1B	Tubulin alpha-1B chain
P68366	TUBA4A	Tubulin alpha-4A chain
P68371	TUBB4B	Tubulin beta-4B chain
P68400;Q8NEV1	CSNK2A1;CSNK2A3	Casein kinase II subunit alpha;Casein kinase II subunit alpha 3
P68402	PAFAH1B2	Platelet-activating factor acetylhydrolase IB subunit alpha2
P68431;P84243;Q16695;Q71DI3	H3C1;H3-3A;H3-4;H3C15	Histone H3.1;Histone H3.3;Histone H3.1t;Histone H3.2
P68871	HBB	Hemoglobin subunit beta
P69849;Q15155;Q5JPE7	NOMO3;NOMO1;NOMO2	BOS complex subunit NOMO3;BOS complex subunit NOMO1;BOS complex subunit NOMO2
P69891	HBG1	Hemoglobin subunit gamma-1
P69892	HBG2	Hemoglobin subunit gamma-2
P69905	HBA1	Hemoglobin subunit alpha
P78318	IGBP1	Immunoglobulin-binding protein 1
P78324	SIRPA	Tyrosine-protein phosphatase non-receptor type substrate 1
P78333	GPC5	Glypican-5
P78344	EIF4G2	Eukaryotic translation initiation factor 4 gamma 2
P78371	CCT2	T-complex protein 1 subunit beta
P78417	GSTO1	Glutathione S-transferase omega-1
P78504	JAG1	Protein jagged-1
P78509	RELN	Reelin
P78524	DENND2B	DENN domain-containing protein 2B
P78536	ADAM17	Disintegrin and metalloproteinase domain-containing protein 17
P78552	IL13RA1	Interleukin-13 receptor subunit alpha-1
P80108	GPLD1	Phosphatidylinositol-glycan-specific phospholipase D
P80188	LCN2	Neutrophil gelatinase-associated lipocalin
P80303	NUCB2	Nucleobindin-2
P80511	S100A12	Protein S100-A12
P80723	BASP1	Brain acid soluble protein 1
P81172	HAMP	Hepcidin
P81605	DCD	Dermcidin
P82673	MRPS35	Small ribosomal subunit protein mS35
P84077	ARF1	ADP-ribosylation factor 1
P84085	ARF5	ADP-ribosylation factor 5
P84550	SKOR1	SKI family transcriptional corepressor 1
P98066	TNFAIP6	Tumor necrosis factor-inducible gene 6 protein
P98095	FBLN2	Fibulin-2
P98160	HSPG2	Basement membrane-specific heparan sulfate proteoglycan core protein
P98161	PKD1	Polycystin-1
P98171	ARHGAP4	Rho GTPase-activating protein 4
P98172	EFNB1	Ephrin-B1
P99999	CYCS	Cytochrome c
Q00013	MPP1	55 kDa erythrocyte membrane protein
Q00325	SLC25A3	Solute carrier family 25 member 3
Q00577	PURA	Transcriptional activator protein Pur-alpha
Q00610	CLTC	Clathrin heavy chain 1
Q00688	FKBP3	Peptidyl-prolyl cis-trans isomerase FKBP3
Q00722	PLCB2	1-phosphatidylinositol 4,5-bisphosphate phosphodiesterase beta-2
Q00796	SORD	Sorbitol dehydrogenase
Q00839	HNRNPU	Heterogeneous nuclear ribonucleoprotein U
Q00975	CACNA1B	Voltage-dependent N-type calcium channel subunit alpha-1B
Q00994	BEX3	Protein BEX3
Q01082	SPTBN1	Spectrin beta chain, non-erythrocytic 1
Q01167	FOXK2	Forkhead box protein K2
Q01432	AMPD3	AMP deaminase 3
Q01433	AMPD2	AMP deaminase 2
Q01459	CTBS	Di-N-acetylchitobiase
Q01469	FABP5	Fatty acid-binding protein 5
Q01518	CAP1	Adenylyl cyclase-associated protein 1
Q01524	DEFA6	Defensin-6
Q01638	IL1RL1	Interleukin-1 receptor-like 1
Q01804	OTUD4	OTU domain-containing protein 4
Q01813	PFKP	ATP-dependent 6-phosphofructokinase, platelet type
Q01970	PLCB3	1-phosphatidylinositol 4,5-bisphosphate phosphodiesterase beta-3
Q01973	ROR1	Inactive tyrosine-protein kinase transmembrane receptor ROR1
Q01995	TAGLN	Transgelin
Q02108	GUCY1A1	Guanylate cyclase soluble subunit alpha-1
Q02153	GUCY1B1	Guanylate cyclase soluble subunit beta-1
Q02218	OGDH	2-oxoglutarate dehydrogenase complex component E1
Q02223	TNFRSF17	Tumor necrosis factor receptor superfamily member 17
Q02338	BDH1	D-beta-hydroxybutyrate dehydrogenase, mitochondrial
Q02383	SEMG2	Semenogelin-2
Q02413	DSG1	Desmoglein-1
Q02487	DSC2	Desmocollin-2
Q02747	GUCA2A	Guanylin
Q02763	TEK	Angiopoietin-1 receptor
Q02790	FKBP4	Peptidyl-prolyl cis-trans isomerase FKBP4
Q02809	PLOD1	Procollagen-lysine,2-oxoglutarate 5-dioxygenase 1
Q02818	NUCB1	Nucleobindin-1
Q02952	AKAP12	A-kinase anchor protein 12
Q02985	CFHR3	Complement factor H-related protein 3
Q03113	GNA12	Guanine nucleotide-binding protein subunit alpha-12
Q03154	ACY1	Aminoacylase-1
Q03164	KMT2A	Histone-lysine N-methyltransferase 2A
Q03167	TGFBR3	Transforming growth factor beta receptor type 3
Q03403	TFF2	Trefoil factor 2
Q03468	ERCC6	DNA excision repair protein ERCC-6
Q03591	CFHR1	Complement factor H-related protein 1
Q03692	COL10A1	Collagen alpha-1(X) chain
Q03721	KCNC4	Voltage-gated potassium channel KCNC4
Q03933	HSF2	Heat shock factor protein 2
Q04446	GBE1	1,4-alpha-glucan-branching enzyme
Q04637	EIF4G1	Eukaryotic translation initiation factor 4 gamma 1
Q04721	NOTCH2	Neurogenic locus notch homolog protein 2
Q04756	HGFAC	Hepatocyte growth factor activator
Q04760	GLO1	Lactoylglutathione lyase
Q04837	SSBP1	Single-stranded DNA-binding protein, mitochondrial
Q04917	YWHAH	14-3-3 protein eta
Q05209	PTPN12	Tyrosine-protein phosphatase non-receptor type 12
Q05315	CLC	Galectin-10
Q05397	PTK2	Focal adhesion kinase 1
Q05655	PRKCD	Protein kinase C delta type
Q05682	CALD1	Caldesmon
Q05707	COL14A1	Collagen alpha-1(XIV) chain
Q06033	ITIH3	Inter-alpha-trypsin inhibitor heavy chain H3
Q06124	PTPN11	Tyrosine-protein phosphatase non-receptor type 11
Q06141	REG3A	Regenerating islet-derived protein 3-alpha
Q06187	BTK	Tyrosine-protein kinase BTK
Q06203	PPAT	Amidophosphoribosyltransferase
Q06323	PSME1	Proteasome activator complex subunit 1
Q06418	TYRO3	Tyrosine-protein kinase receptor TYRO3
Q06481	APLP2	Amyloid beta precursor like protein 2
Q06828	FMOD	Fibromodulin
Q06830	PRDX1	Peroxiredoxin-1
Q07021	C1QBP	Complement component 1 Q subcomponent-binding protein, mitochondrial
Q07075	ENPEP	Glutamyl aminopeptidase
Q07092	COL16A1	Collagen alpha-1(XVI) chain
Q07108	CD69	Early activation antigen CD69
Q07507	DPT	Dermatopontin
Q07654	TFF3	Trefoil factor 3
Q07866;Q9H0B6	KLC1;KLC2	Kinesin light chain 1;Kinesin light chain 2
Q07954	LRP1	Prolow-density lipoprotein receptor-related protein 1
Q07960	ARHGAP1	Rho GTPase-activating protein 1
Q08043	ACTN3	Alpha-actinin-3
Q08174	PCDH1	Protocadherin-1
Q08188	TGM3	Protein-glutamine gamma-glutamyltransferase E
Q08209	PPP3CA	Protein phosphatase 3 catalytic subunit alpha
Q08257	CRYZ	Quinone oxidoreductase
Q08334	IL10RB	Interleukin-10 receptor subunit beta
Q08345	DDR1	Epithelial discoidin domain-containing receptor 1
Q08380	LGALS3BP	Galectin-3-binding protein
Q08397	LOXL1	Lysyl oxidase homolog 1
Q08431	MFGE8	Lactadherin
Q08495	DMTN	Dematin
Q08554	DSC1	Desmocollin-1
Q08722	CD47	Leukocyte surface antigen CD47
Q08752	PPID	Peptidyl-prolyl cis-trans isomerase D
Q08830	FGL1	Fibrinogen-like protein 1
Q08ET2	SIGLEC14	Sialic acid-binding Ig-like lectin 14
Q09327	MGAT3	Beta-1,4-mannosyl-glycoprotein 4-beta-N-acetylglucosaminyltransferase
Q09328	MGAT5	Alpha-1,6-mannosylglycoprotein 6-beta-N-acetylglucosaminyltransferase A
Q09472;Q92793	EP300;CREBBP	Histone acetyltransferase p300;CREB-binding protein
Q09666	AHNAK	Neuroblast differentiation-associated protein AHNAK
Q0P651	ABHD18	Protein ABHD18
Q0VAF6	SYCN	Syncollin
Q0VD83	APOBR	Apolipoprotein B receptor
Q0VDG4	SCRN3	Secernin-3
Q0VGL1	LAMTOR4	Ragulator complex protein LAMTOR4
Q0ZGT2	NEXN	Nexilin
Q10469	MGAT2	Alpha-1,6-mannosyl-glycoprotein 2-beta-N-acetylglucosaminyltransferase
Q10471	GALNT2	Polypeptide N-acetylgalactosaminyltransferase 2
Q10472	GALNT1	Polypeptide N-acetylgalactosaminyltransferase 1
Q10567	AP1B1	AP-1 complex subunit beta-1
Q10588	BST1	ADP-ribosyl cyclase/cyclic ADP-ribose hydrolase 2
Q11201	ST3GAL1	CMP-N-acetylneuraminate-beta-galactosamide-alpha-2,3-sialyltransferase 1
Q12765	SCRN1	Secernin-1
Q12767	TMEM94	Transmembrane protein 94
Q12794	HYAL1	Hyaluronidase-1
Q12797	ASPH	Aspartyl/asparaginyl beta-hydroxylase
Q12805	EFEMP1	EGF-containing fibulin-like extracellular matrix protein 1
Q12841	FSTL1	Follistatin-related protein 1
Q12846	STX4	Syntaxin-4
Q12860	CNTN1	Contactin-1
Q12864	CDH17	Cadherin-17
Q12866	MERTK	Tyrosine-protein kinase Mer
Q12882	DPYD	Dihydropyrimidine dehydrogenase [NADP(+)]
Q12884	FAP	Prolyl endopeptidase FAP
Q12889	OVGP1	Oviduct-specific glycoprotein
Q12904	AIMP1	Aminoacyl tRNA synthase complex-interacting multifunctional protein 1
Q12907	LMAN2	Vesicular integral-membrane protein VIP36
Q12913	PTPRJ	Receptor-type tyrosine-protein phosphatase eta
Q12974	PTP4A2	Protein tyrosine phosphatase type IVA 2
Q12982	BNIP2	BCL2/adenovirus E1B 19 kDa protein-interacting protein 2
Q13011	ECH1	Delta(3,5)-Delta(2,4)-dienoyl-CoA isomerase, mitochondrial
Q13017	ARHGAP5	Rho GTPase-activating protein 5
Q13029	PRDM2	PR domain zinc finger protein 2
Q13033	STRN3	Striatin-3
Q13043	STK4	Serine/threonine-protein kinase 4
Q13045	FLII	Protein flightless-1 homolog
Q13057	COASY	Bifunctional coenzyme A synthase
Q13093	PLA2G7	Platelet-activating factor acetylhydrolase
Q13094	LCP2	Lymphocyte cytosolic protein 2
Q13098	GPS1	COP9 signalosome complex subunit 1
Q13103	SPP2	Secreted phosphoprotein 24
Q13113	PDZK1IP1	PDZK1-interacting protein 1
Q13126	MTAP	S-methyl-5'-thioadenosine phosphorylase
Q13131	PRKAA1	5'-AMP-activated protein kinase catalytic subunit alpha-1
Q13158	FADD	FAS-associated death domain protein
Q13162	PRDX4	Peroxiredoxin-4
Q13185	CBX3	Chromobox protein homolog 3
Q13188	STK3	Serine/threonine-protein kinase 3
Q13200	PSMD2	26S proteasome non-ATPase regulatory subunit 2
Q13201	MMRN1	Multimerin-1
Q13217	DNAJC3	DnaJ homolog subfamily C member 3
Q13228	SELENBP1	Methanethiol oxidase
Q13231	CHIT1	Chitotriosidase-1
Q13232	NME3	Nucleoside diphosphate kinase 3
Q13233	MAP3K1	Mitogen-activated protein kinase kinase kinase 1
Q13275	SEMA3F	Semaphorin-3F
Q13308	PTK7	Inactive tyrosine-protein kinase 7
Q13309	SKP2	S-phase kinase-associated protein 2
Q13326	SGCG	Gamma-sarcoglycan
Q13332	PTPRS	Receptor-type tyrosine-protein phosphatase S
Q13347	EIF3I	Eukaryotic translation initiation factor 3 subunit I
Q13361	MFAP5	Microfibrillar-associated protein 5
Q13387	MAPK8IP2	C-Jun-amino-terminal kinase-interacting protein 2
Q13402	MYO7A	Unconventional myosin-VIIa
Q13404	UBE2V1	Ubiquitin-conjugating enzyme E2 variant 1
Q13415	ORC1	Origin recognition complex subunit 1
Q13418	ILK	Scaffold protein ILK
Q13421	MSLN	Mesothelin
Q13423	NNT	NAD(P) transhydrogenase, mitochondrial
Q13442	PDAP1	28 kDa heat- and acid-stable phosphoprotein
Q13443	ADAM9	Disintegrin and metalloproteinase domain-containing protein 9
Q13444	ADAM15	Disintegrin and metalloproteinase domain-containing protein 15
Q13449	LSAMP	Limbic system-associated membrane protein
Q13464	ROCK1	Rho-associated protein kinase 1
Q13477	MADCAM1	Mucosal addressin cell adhesion molecule 1
Q13508	ART3	Ecto-ADP-ribosyltransferase 3
Q13510	ASAH1	Acid ceramidase
Q13526	PIN1	Peptidyl-prolyl cis-trans isomerase NIMA-interacting 1
Q13555	CAMK2G	Calcium/calmodulin-dependent protein kinase type II subunit gamma
Q13557	CAMK2D	Calcium/calmodulin-dependent protein kinase type II subunit delta
Q13561	DCTN2	Dynactin subunit 2
Q13564	NAE1	NEDD8-activating enzyme E1 regulatory subunit
Q13576	IQGAP2	Ras GTPase-activating-like protein IQGAP2
Q13596	SNX1	Sorting nexin-1
Q13609	DNASE1L3	Deoxyribonuclease gamma
Q13613	MTMR1	Phosphatidylinositol-3-phosphate phosphatase MTMR1
Q13617	CUL2	Cullin-2
Q13637	RAB32	Ras-related protein Rab-32
Q13641	TPBG	Trophoblast glycoprotein
Q13642	FHL1	Four and a half LIM domains protein 1
Q13643	FHL3	Four and a half LIM domains protein 3
Q13683	ITGA7	Integrin alpha-7
Q13724	MOGS	Mannosyl-oligosaccharide glucosidase
Q13740	ALCAM	CD166 antigen
Q13761	RUNX3	Runt-related transcription factor 3
Q13790	APOF	Apolipoprotein F
Q13797	ITGA9	Integrin alpha-9
Q13813	SPTAN1	Spectrin alpha chain, non-erythrocytic 1
Q13822	ENPP2	Autotaxin
Q13835	PKP1	Plakophilin-1
Q13838	DDX39B	Spliceosome RNA helicase DDX39B
Q13867	BLMH	Bleomycin hydrolase
Q13884	SNTB1	Beta-1-syntrophin
Q13885;Q9BVA1	TUBB2A;TUBB2B	Tubulin beta-2A chain;Tubulin beta-2B chain
Q13907	IDI1	Isopentenyl-diphosphate Delta-isomerase 1
Q13938	CAPS	Calcyphosin
Q13976	PRKG1	cGMP-dependent protein kinase 1
Q14002	CEACAM7	Cell adhesion molecule CEACAM7
Q14005	IL16	Pro-interleukin-16
Q14008	CKAP5	Cytoskeleton-associated protein 5
Q14012	CAMK1	Calcium/calmodulin-dependent protein kinase type 1
Q14019	COTL1	Coactosin-like protein
Q14031	COL4A6	Collagen alpha-6(IV) chain
Q14093	CYLC2	Cylicin-2
Q14103	HNRNPD	Heterogeneous nuclear ribonucleoprotein D0
Q14112	NID2	Nidogen-2
Q14114	LRP8	Low-density lipoprotein receptor-related protein 8
Q14116	IL18	Interleukin-18
Q14118	DAG1	Dystroglycan 1
Q14126	DSG2	Desmoglein-2
Q14134	TRIM29	Tripartite motif-containing protein 29
Q14141	SEPTIN6	Septin-6
Q14152	EIF3A	Eukaryotic translation initiation factor 3 subunit A
Q14162	SCARF1	Scavenger receptor class F member 1
Q14166	TTLL12	Tubulin--tyrosine ligase-like protein 12
Q14192	FHL2	Four and a half LIM domains protein 2
Q14203	DCTN1	Dynactin subunit 1
Q14210	LY6D	Lymphocyte antigen 6D
Q14240	EIF4A2	Eukaryotic initiation factor 4A-II
Q14242	SELPLG	P-selectin glycoprotein ligand 1
Q14247	CTTN	Src substrate cortactin
Q14254	FLOT2	Flotillin-2
Q14314	FGL2	Fibroleukin
Q14315	FLNC	Filamin-C
Q14344	GNA13	Guanine nucleotide-binding protein subunit alpha-13
Q14393	GAS6	Growth arrest-specific protein 6
Q14493	SLBP	Histone RNA hairpin-binding protein
Q14508	WFDC2	WAP four-disulfide core domain protein 2
Q14515	SPARCL1	SPARC-like protein 1
Q14517	FAT1	Protocadherin Fat 1
Q14520	HABP2	Hyaluronan-binding protein 2
Q14554	PDIA5	Protein disulfide-isomerase A5
Q14563	SEMA3A	Semaphorin-3A
Q14573	ITPR3	Inositol 1,4,5-trisphosphate-gated calcium channel ITPR3
Q14574	DSC3	Desmocollin-3
Q14623	IHH	Indian hedgehog protein
Q14624	ITIH4	Inter-alpha-trypsin inhibitor heavy chain H4
Q14642	INPP5A	Inositol polyphosphate-5-phosphatase A
Q14644	RASA3	Ras GTPase-activating protein 3
Q14667	BLTP2	Bridge-like lipid transfer protein family member 2
Q14686	NCOA6	Nuclear receptor coactivator 6
Q14697	GANAB	Neutral alpha-glucosidase AB
Q14714	SSPN	Sarcospan
Q14764	MVP	Major vault protein
Q14766	LTBP1	Latent-transforming growth factor beta-binding protein 1
Q14789	GOLGB1	Golgin subfamily B member 1
Q14847	LASP1	LIM and SH3 domain protein 1
Q14894	CRYM	Ketimine reductase mu-crystallin
Q14914	PTGR1	Prostaglandin reductase 1
Q14956	GPNMB	Transmembrane glycoprotein NMB
Q14974	KPNB1	Importin subunit beta-1
Q14982	OPCML	Opioid-binding protein/cell adhesion molecule
Q14BN4	SLMAP	Sarcolemmal membrane-associated protein
Q14C86	GAPVD1	GTPase-activating protein and VPS9 domain-containing protein 1
Q14CN2	CLCA4	Calcium-activated chloride channel regulator 4
Q14CZ7	FASTKD3	FAST kinase domain-containing protein 3, mitochondrial
Q14DG7	TMEM132B	Transmembrane protein 132B
Q15008	PSMD6	26S proteasome non-ATPase regulatory subunit 6
Q15019	SEPTIN2	Septin-2
Q15027	ACAP1	Arf-GAP with coiled-coil, ANK repeat and PH domain-containing protein 1
Q15032	R3HDM1	R3H domain-containing protein 1
Q15043	SLC39A14	Metal cation symporter ZIP14
Q15056	EIF4H	Eukaryotic translation initiation factor 4H
Q15063	POSTN	Periostin
Q15067	ACOX1	Peroxisomal acyl-coenzyme A oxidase 1
Q15084	PDIA6	Protein disulfide-isomerase A6
Q15102	PAFAH1B3	Platelet-activating factor acetylhydrolase IB subunit alpha1
Q15111	PLCL1	Inactive phospholipase C-like protein 1
Q15113	PCOLCE	Procollagen C-endopeptidase enhancer 1
Q15121	PEA15	Astrocytic phosphoprotein PEA-15
Q15126	PMVK	Phosphomevalonate kinase
Q15147	PLCB4	1-phosphatidylinositol 4,5-bisphosphate phosphodiesterase beta-4
Q15149	PLEC	Plectin
Q15166	PON3	Serum paraoxonase/lactonase 3
Q15185	PTGES3	Prostaglandin E synthase 3
Q15195	PLGLA	Plasminogen-like protein A
Q15223	NECTIN1	Nectin-1
Q15233	NONO	Non-POU domain-containing octamer-binding protein
Q15257	PTPA	Serine/threonine-protein phosphatase 2A activator
Q15262	PTPRK	Receptor-type tyrosine-protein phosphatase kappa
Q15286	RAB35	Ras-related protein Rab-35
Q15293	RCN1	Reticulocalbin-1
Q15326	ZMYND11	Zinc finger MYND domain-containing protein 11
Q15365	PCBP1	Poly(rC)-binding protein 1
Q15366	PCBP2	Poly(rC)-binding protein 2
Q15369	ELOC	Elongin-C
Q15370	ELOB	Elongin-B
Q15375	EPHA7	Ephrin type-A receptor 7
Q15382	RHEB	GTP-binding protein Rheb
Q15389	ANGPT1	Angiopoietin-1
Q15392	DHCR24	Delta(24)-sterol reductase
Q15399	TLR1	Toll-like receptor 1
Q15404	RSU1	Ras suppressor protein 1
Q15428	SF3A2	Splicing factor 3A subunit 2
Q15435	PPP1R7	Protein phosphatase 1 regulatory subunit 7
Q15465	SHH	Sonic hedgehog protein
Q15485	FCN2	Ficolin-2
Q15517	CDSN	Corneodesmosin
Q15555	MAPRE2	Microtubule-associated protein RP/EB family member 2
Q15573	TAF1A	TATA box-binding protein-associated factor RNA polymerase I subunit A
Q15582	TGFBI	Transforming growth factor-beta-induced protein ig-h3
Q15617	OR8G1	Olfactory receptor 8G1
Q15631	TSN	Translin
Q15642	TRIP10	Cdc42-interacting protein 4
Q15651	HMGN3	High mobility group nucleosome-binding domain-containing protein 3
Q15678	PTPN14	Tyrosine-protein phosphatase non-receptor type 14
Q15691	MAPRE1	Microtubule-associated protein RP/EB family member 1
Q15714	TSC22D1	TSC22 domain family protein 1
Q15746	MYLK	Myosin light chain kinase, smooth muscle
Q15762	CD226	CD226 antigen
Q15773	MLF2	Myeloid leukemia factor 2
Q15776	ZKSCAN8	Zinc finger protein with KRAB and SCAN domains 8
Q15818	NPTX1	Neuronal pentraxin-1
Q15819	UBE2V2	Ubiquitin-conjugating enzyme E2 variant 2
Q15828	CST6	Cystatin-M
Q15833	STXBP2	Syntaxin-binding protein 2
Q15843	NEDD8	Ubiquitin-like protein NEDD8
Q15848	ADIPOQ	Adiponectin
Q15904	ATP6AP1	V-type proton ATPase subunit S1
Q15942	ZYX	Zyxin
Q16134	ETFDH	Electron transfer flavoprotein-ubiquinone oxidoreductase, mitochondrial
Q16181	SEPTIN7	Septin-7
Q16186	ADRM1	Proteasomal ubiquitin receptor ADRM1
Q16270	IGFBP7	Insulin-like growth factor-binding protein 7
Q16288	NTRK3	NT-3 growth factor receptor
Q16378	PRR4	Proline-rich protein 4
Q16394	EXT1	Exostosin-1
Q16531	DDB1	DNA damage-binding protein 1
Q16539	MAPK14	Mitogen-activated protein kinase 14
Q16543	CDC37	Hsp90 co-chaperone Cdc37
Q16555	DPYSL2	Dihydropyrimidinase-related protein 2
Q16563	SYPL1	Synaptophysin-like protein 1
Q16610	ECM1	Extracellular matrix protein 1
Q16620	NTRK2	BDNF/NT-3 growth factors receptor
Q16627	CCL14	C-C motif chemokine 14
Q16643	DBN1	Drebrin
Q16651	PRSS8	Prostasin
Q16658	FSCN1	Fascin
Q16661	GUCA2B	Guanylate cyclase activator 2B
Q16663	CCL15	C-C motif chemokine 15
Q16698	DECR1	2,4-dienoyl-CoA reductase [(3E)-enoyl-CoA-producing], mitochondrial
Q16706	MAN2A1	Alpha-mannosidase 2
Q16719	KYNU	Kynureninase
Q16762	TST	Thiosulfate sulfurtransferase
Q16769	QPCT	Glutaminyl-peptide cyclotransferase
Q16774	GUK1	Guanylate kinase
Q16775	HAGH	Hydroxyacylglutathione hydrolase, mitochondrial
Q16787	LAMA3	Laminin subunit alpha-3
Q16799	RTN1	Reticulon-1
Q16819	MEP1A	Meprin A subunit alpha
Q16820	MEP1B	Meprin A subunit beta
Q16832	DDR2	Discoidin domain-containing receptor 2
Q16836	HADH	Hydroxyacyl-coenzyme A dehydrogenase, mitochondrial
Q16851	UGP2	UTP--glucose-1-phosphate uridylyltransferase
Q16853	AOC3	Amine oxidase [copper-containing] 3
Q16881	TXNRD1	Thioredoxin reductase 1, cytoplasmic
Q17RC7	EXOC3L4	Exocyst complex component 3-like protein 4
Q1ED39	KNOP1	Lysine-rich nucleolar protein 1
Q24JP5	TMEM132A	Transmembrane protein 132A
Q27J81	INF2	Inverted formin-2
Q2KHM9	KIAA0753	Protein moonraker
Q2M3X9	ZNF674	Zinc finger protein 674
Q2PPJ7	RALGAPA2	Ral GTPase-activating protein subunit alpha-2
Q2TAA2	IAH1	Isoamyl acetate-hydrolyzing esterase 1 homolog
Q2TB90	HKDC1	Hexokinase HKDC1
Q2V2M9	FHOD3	FH1/FH2 domain-containing protein 3
Q30154	HLA-DRB5	HLA class II histocompatibility antigen, DR beta 5 chain
Q32MH5	ATOSA	Atos homolog protein A
Q32P28	P3H1	Prolyl 3-hydroxylase 1
Q32P44	EML3	Echinoderm microtubule-associated protein-like 3
Q3KNS1	PTCHD3	Patched domain-containing protein 3
Q3LXA3	TKFC	Triokinase/FMN cyclase
Q3SX64	CIMAP1D	Protein CIMAP1D
Q3ZCQ8	TIMM50	Mitochondrial import inner membrane translocase subunit TIM50
Q3ZCW2	LGALSL	Galectin-related protein
Q495X7	TRIM60	Tripartite motif-containing protein 60
Q499Z3	SLFNL1	Schlafen-like protein 1
Q4G0F5	VPS26B	Vacuolar protein sorting-associated protein 26B
Q4G148	GXYLT1	Glucoside xylosyltransferase 1
Q4KMG0	CDON	Cell adhesion molecule-related/down-regulated by oncogenes
Q4KMQ2	ANO6	Anoctamin-6
Q4L180	FILIP1L	Filamin A-interacting protein 1-like
Q4LDE5	SVEP1	Sushi, von Willebrand factor type A, EGF and pentraxin domain-containing protein 1
Q4VC31	MIX23	Protein MIX23
Q4VC39	HIGD2B	Putative HIG1 domain family member 2B
Q4W5G0	TIGD2	Tigger transposable element-derived protein 2
Q52LW3	ARHGAP29	Rho GTPase-activating protein 29
Q53FA7	TP53I3	Quinone oxidoreductase PIG3
Q53H82	LACTB2	Endoribonuclease LACTB2
Q53HC9	EIPR1	EARP and GARP complex-interacting protein 1
Q53RD9	FBLN7	Fibulin-7
Q53RT3	ASPRV1	Retroviral-like aspartic protease 1
Q53T59	HS1BP3	HCLS1-binding protein 3
Q569K6	CCDC157	Coiled-coil domain-containing protein 157
Q56UN5	MAP3K19	Mitogen-activated protein kinase kinase kinase 19
Q56UQ5	NA	TPT1-like protein
Q587J7	TDRD12	Putative ATP-dependent RNA helicase TDRD12
Q58EX2	SDK2	Protein sidekick-2
Q58FF8	HSP90AB2P	Putative heat shock protein HSP 90-beta 2
Q5BJF6	ODF2	Outer dense fiber protein 2
Q5BLP8	NICOL1	NELL2-interacting cell ontogeny regulator 1
Q5CZC0	FSIP2	Fibrous sheath-interacting protein 2
Q5EG05	CARD16	Caspase recruitment domain-containing protein 16
Q5H8A4	PIGG	GPI ethanolamine phosphate transferase 2
Q5H9R7	PPP6R3	Serine/threonine-protein phosphatase 6 regulatory subunit 3
Q5JRA6	MIA3	Transport and Golgi organization protein 1 homolog
Q5JSH3	WDR44	WD repeat-containing protein 44
Q5JSP0	FGD3	FYVE, RhoGEF and PH domain-containing protein 3
Q5JSZ5	PRRC2B	Protein PRRC2B
Q5JW98	CALHM4	Calcium homeostasis modulator protein 4
Q5JXA9	SIRPB2	Signal-regulatory protein beta-2
Q5KU26	COLEC12	Collectin-12
Q5M775	SPECC1	Cytospin-B
Q5M9N0	CCDC158	Coiled-coil domain-containing protein 158
Q5MNV8	FBXO47	F-box only protein 47
Q5MNZ9	WIPI1	WD repeat domain phosphoinositide-interacting protein 1
Q5NE16	CTSL3P	Putative inactive cathepsin L-like protein CTSL3P
Q5RHP9	ERICH3	Glutamate-rich protein 3
Q5SQ64	LY6G6F	Lymphocyte antigen 6 complex locus protein G6f
Q5SQI0	ATAT1	Alpha-tubulin N-acetyltransferase 1
Q5SZK8	FREM2	FRAS1-related extracellular matrix protein 2
Q5T200	ZC3H13	Zinc finger CCCH domain-containing protein 13
Q5T3F8	TMEM63B	CSC1-like protein 2
Q5T447	HECTD3	E3 ubiquitin-protein ligase HECTD3
Q5T5C0	STXBP5	Syntaxin-binding protein 5
Q5T6V5	QNG1	Queuosine 5'-phosphate N-glycosylase/hydrolase
Q5T749	KPRP	Keratinocyte proline-rich protein
Q5T750	KPLCE	Protein KPLCE
Q5T751	LCE1C	Late cornified envelope protein 1C
Q5T752	LCE1D	Late cornified envelope protein 1D
Q5T848	GPR158	Metabotropic glycine receptor
Q5TAP6	UTP14C	U3 small nucleolar RNA-associated protein 14 homolog C
Q5TCS8	AK9	Adenylate kinase 9
Q5TDH0	DDI2	Protein DDI1 homolog 2
Q5TEC6	H3-7	Histone H3-7
Q5THJ4	VPS13D	Intermembrane lipid transfer protein VPS13D
Q5THK1	PRR14L	Protein PRR14L
Q5THR3	EFCAB6	EF-hand calcium-binding domain-containing protein 6
Q5TZA2	CROCC	Rootletin
Q5UCC4	EMC10	ER membrane protein complex subunit 10
Q5VSL9	STRIP1	Striatin-interacting protein 1
Q5VTR2	RNF20	E3 ubiquitin-protein ligase BRE1A
Q5VTT5	MYOM3	Myomesin-3
Q5VV43	KIAA0319	Dyslexia-associated protein KIAA0319
Q5VV63	ATRNL1	Attractin-like protein 1
Q5VVM6	CCDC30	Coiled-coil domain-containing protein 30
Q5VVQ6	YOD1	Ubiquitin thioesterase OTU1
Q5VWZ2	LYPLAL1	Lysophospholipase-like protein 1
Q5VY43	PEAR1	Platelet endothelial aggregation receptor 1
Q5VYK3	ECPAS	Proteasome adapter and scaffold protein ECM29
Q5VYS8	TUT7	Terminal uridylyltransferase 7
Q5VZF2	MBNL2	Muscleblind-like protein 2
Q5VZK9	CARMIL1	F-actin-uncapping protein LRRC16A
Q5VZL5	ZMYM4	Zinc finger MYM-type protein 4
Q5VZP5	STYXL2	Serine/threonine/tyrosine-interacting-like protein 2
Q5XKL5	BTBD8	BTB/POZ domain-containing protein 8
Q5XPI4	RNF123	E3 ubiquitin-protein ligase RNF123
Q63HN8	RNF213	E3 ubiquitin-protein ligase RNF213
Q643R3	LPCAT4	Lysophospholipid acyltransferase LPCAT4
Q684P5	RAP1GAP2	Rap1 GTPase-activating protein 2
Q68BL7	OLFML2A	Olfactomedin-like protein 2A
Q68BL8	OLFML2B	Olfactomedin-like protein 2B
Q69YL0	NCBP2AS2	Protein NCBP2AS2
Q6AHZ1	ZNF518A	Zinc finger protein 518A
Q6DT37	CDC42BPG	Serine/threonine-protein kinase MRCK gamma
Q6EMK4	VASN	Vasorin
Q6F5E8	CARMIL2	Capping protein, Arp2/3 and myosin-I linker protein 2
Q6FHJ7	SFRP4	Secreted frizzled-related protein 4
Q6GMV3	PTRHD1	Putative peptidyl-tRNA hydrolase PTRHD1
Q6GTS8	PM20D1	N-fatty-acyl-amino acid synthase/hydrolase PM20D1
Q6IAA8	LAMTOR1	Ragulator complex protein LAMTOR1
Q6IBS0	TWF2	Twinfilin-2
Q6IC98	GRAMD4	GRAM domain-containing protein 4
Q6ICL3	TANGO2	Transport and Golgi organization protein 2 homolog
Q6IEE8	SLFN12L	Schlafen family member 12-like
Q6JEL2	KLHL10	Kelch-like protein 10
Q6L8Q7	PDE12	2',5'-phosphodiesterase 12
Q6MZM0	HEPHL1	Ferroxidase HEPHL1
Q6NSI1	ANKRD26P1	Putative ankyrin repeat domain-containing protein 26-like protein
Q6NSI3	FAM53A	Protein FAM53A
Q6NUJ1	PSAPL1	Proactivator polypeptide-like 1
Q6NUS6	TCTN3	Tectonic-3
Q6NVY1	HIBCH	3-hydroxyisobutyryl-CoA hydrolase, mitochondrial
Q6NXE6	ARMC6	Armadillo repeat-containing protein 6
Q6P179	ERAP2	Endoplasmic reticulum aminopeptidase 2
Q6P3V2	ZNF585A	Zinc finger protein 585A
Q6P3W7	SCYL2	SCY1-like protein 2
Q6P4E1	GOLM2	Protein GOLM2
Q6P587	FAHD1	Oxaloacetate tautomerase FAHD1, mitochondrial
Q6P589	TNFAIP8L2	Tumor necrosis factor alpha-induced protein 8-like protein 2
Q6P9A2	GALNT18	Polypeptide N-acetylgalactosaminyltransferase 18
Q6PCE3	PGM2L1	Glucose 1,6-bisphosphate synthase
Q6PEY1	TMEM88	Transmembrane protein 88
Q6PGN9	PSRC1	Proline/serine-rich coiled-coil protein 1
Q6PI73	LILRA6	Leukocyte immunoglobulin-like receptor subfamily A member 6
Q6PJF5	RHBDF2	Inactive rhomboid protein 2
Q6PJP8	DCLRE1A	DNA cross-link repair 1A protein
Q6PJT7	ZC3H14	Zinc finger CCCH domain-containing protein 14
Q6PJW8	CNST	Consortin
Q6PL24	TMED8	Protein TMED8
Q6PML9	SLC30A9	Proton-coupled zinc antiporter SLC30A9, mitochondrial
Q6Q788	APOA5	Apolipoprotein A-V
Q6QHK4	FIGLA	Factor in the germline alpha
Q6UVK1	CSPG4	Chondroitin sulfate proteoglycan 4
Q6UW01	CBLN3	Cerebellin-3
Q6UW02	CYP20A1	Cytochrome P450 20A1
Q6UWB1	IL27RA	Interleukin-27 receptor subunit alpha
Q6UWL2	SUSD1	Sushi domain-containing protein 1
Q6UWP8	SBSN	Suprabasin
Q6UWV6	ENPP7	Ectonucleotide pyrophosphatase/phosphodiesterase family member 7
Q6UWW8	CES3	Carboxylesterase 3
Q6UX71	PLXDC2	Plexin domain-containing protein 2
Q6UX73	C16orf89	UPF0764 protein C16orf89
Q6UXB8	PI16	Peptidase inhibitor 16
Q6UXD5	SEZ6L2	Seizure 6-like protein 2
Q6UXG3	CD300LG	CMRF35-like molecule 9
Q6UXH0	ANGPTL8	Angiopoietin-like protein 8
Q6UXH1	CRELD2	Protein disulfide isomerase CRELD2
Q6UXH9	PAMR1	Inactive serine protease PAMR1
Q6UXK5	LRRN1	Leucine-rich repeat neuronal protein 1
Q6UY14	ADAMTSL4	ADAMTS-like protein 4
Q6V0I7	FAT4	Protocadherin Fat 4
Q6VN20	RANBP10	Ran-binding protein 10
Q6W4X9	MUC6	Mucin-6
Q6WN34	CHRDL2	Chordin-like protein 2
Q6XQN6	NAPRT	Nicotinate phosphoribosyltransferase
Q6YHK3	CD109	CD109 antigen
Q6ZMI0	PPP1R21	Protein phosphatase 1 regulatory subunit 21
Q6ZMI3	GLDN	Gliomedin
Q6ZNA4	RNF111	E3 ubiquitin-protein ligase Arkadia
Q6ZNF0	ACP7	Acid phosphatase type 7
Q6ZNJ1	NBEAL2	Neurobeachin-like protein 2
Q6ZP82	CCDC141	Coiled-coil domain-containing protein 141
Q6ZPD9	DPY19L3	Protein C-mannosyl-transferase DPY19L3
Q6ZR37	PLEKHG7	Pleckstrin homology domain-containing family G member 7
Q6ZRI0	OTOG	Otogelin
Q6ZRP7	QSOX2	Sulfhydryl oxidase 2
Q6ZSS3	ZNF621	Zinc finger protein 621
Q6ZSZ6	TSHZ1	Teashirt homolog 1
Q6ZTR7	CIBAR2	CBY1-interacting BAR domain-containing protein 2
Q6ZU35	CRACD	Capping protein-inhibiting regulator of actin dynamics
Q6ZU64	CFAP65	Cilia- and flagella-associated protein 65
Q6ZU80	CEP128	Centrosomal protein of 128 kDa
Q6ZUT1	NKAPD1	Uncharacterized protein NKAPD1
Q6ZUT6	CCDC9B	Coiled-coil domain-containing protein 9B
Q6ZUT9	DENND5B	DENN domain-containing protein 5B
Q6ZUX3	TOGARAM2	TOG array regulator of axonemal microtubules protein 2
Q6ZV73	FGD6	FYVE, RhoGEF and PH domain-containing protein 6
Q6ZVF9	GPRIN3	G protein-regulated inducer of neurite outgrowth 3
Q6ZVM7	TOM1L2	TOM1-like protein 2
Q6ZVX7	NCCRP1	F-box only protein 50
Q70IA6	MOB2	MOB kinase activator 2
Q70J99	UNC13D	Protein unc-13 homolog D
Q711Q0	CEFIP	Cardiac-enriched FHL2-interacting protein
Q765P7	MTSS2	Protein MTSS 2
Q76LX8	ADAMTS13	A disintegrin and metalloproteinase with thrombospondin motifs 13
Q7KYR7;Q8WVV5	BTN2A1;BTN2A2	Butyrophilin subfamily 2 member A1;Butyrophilin subfamily 2 member A2
Q7KZF4	SND1	Staphylococcal nuclease domain-containing protein 1
Q7L014	DDX46	Probable ATP-dependent RNA helicase DDX46
Q7L1Q6	BZW1	eIF5-mimic protein 2
Q7L1S5	CHST9	Carbohydrate sulfotransferase 9
Q7L576	CYFIP1	Cytoplasmic FMR1-interacting protein 1
Q7L591	DOK3	Docking protein 3
Q7L5D6	GET4	Golgi to ER traffic protein 4 homolog
Q7L5L3	GDPD3	Lysophospholipase D GDPD3
Q7L775	EPM2AIP1	EPM2A-interacting protein 1
Q7L7X3	TAOK1	Serine/threonine-protein kinase TAO1
Q7L9L4;Q9H8S9	MOB1B;MOB1A	MOB kinase activator 1B;MOB kinase activator 1A
Q7LBR1	CHMP1B	Charged multivesicular body protein 1b
Q7LDG7	RASGRP2	RAS guanyl-releasing protein 2
Q7LFX5	CHST15	Carbohydrate sulfotransferase 15
Q7LGC8	CHST3	Carbohydrate sulfotransferase 3
Q7RTP6	MICAL3	[F-actin]-monooxygenase MICAL3
Q7RTS1	BHLHA15	Class A basic helix-loop-helix protein 15
Q7RTZ1	OVCH2	Ovochymase-2
Q7Z2Q7	LRRC70	Leucine-rich repeat-containing protein 70
Q7Z2W7	TRPM8	Transient receptor potential cation channel subfamily M member 8
Q7Z2Y8	GVINP1	Interferon-induced very large GTPase 1
Q7Z3B1	NEGR1	Neuronal growth regulator 1
Q7Z404	TMC4	Voltage-gated chloride channel TMC4
Q7Z434	MAVS	Mitochondrial antiviral-signaling protein
Q7Z4I7	LIMS2	LIM and senescent cell antigen-like-containing domain protein 2
Q7Z4R8	C6orf120	UPF0669 protein C6orf120
Q7Z4W1	DCXR	L-xylulose reductase
Q7Z589	EMSY	BRCA2-interacting transcriptional repressor EMSY
Q7Z5A8	TAFA3	Chemokine-like protein TAFA-3
Q7Z5L0	VMO1	Vitelline membrane outer layer protein 1 homolog
Q7Z5L7	PODN	Podocan
Q7Z5N4	SDK1	Protein sidekick-1
Q7Z6J0;Q8TEJ3	SH3RF1;SH3RF3	E3 ubiquitin-protein ligase SH3RF1;E3 ubiquitin-protein ligase SH3RF3
Q7Z6J4	FGD2	FYVE, RhoGEF and PH domain-containing protein 2
Q7Z7G0	ABI3BP	Target of Nesh-SH3
Q7Z7M0	MEGF8	Multiple epidermal growth factor-like domains protein 8
Q7Z7M8	B3GNT8	UDP-GlcNAc:betaGal beta-1,3-N-acetylglucosaminyltransferase 8
Q7Z7M9	GALNT5	Polypeptide N-acetylgalactosaminyltransferase 5
Q86SE8	NPM2	Nucleoplasmin-2
Q86SF2	GALNT7	N-acetylgalactosaminyltransferase 7
Q86SG7	LYG2	Lysozyme g-like protein 2
Q86SJ6	DSG4	Desmoglein-4
Q86SQ4	ADGRG6	Adhesion G-protein coupled receptor G6
Q86SR1	GALNT10	Polypeptide N-acetylgalactosaminyltransferase 10
Q86T13	CLEC14A	C-type lectin domain family 14 member A
Q86TC9	MYPN	Myopalladin
Q86TH1	ADAMTSL2	ADAMTS-like protein 2
Q86TI0	TBC1D1	TBC1 domain family member 1
Q86TI2	DPP9	Dipeptidyl peptidase 9
Q86TP1	PRUNE1	Exopolyphosphatase PRUNE1
Q86TY3	ARMH4	Armadillo-like helical domain-containing protein 4
Q86U17	SERPINA11	Serpin A11
Q86U86	PBRM1	Protein polybromo-1
Q86UD1	OAF	Out at first protein homolog
Q86UN3	RTN4RL2	Reticulon-4 receptor-like 2
Q86UP2	KTN1	Kinectin
Q86UP6	CUZD1	CUB and zona pellucida-like domain-containing protein 1
Q86UT5	NHERF4	Na(+)/H(+) exchange regulatory cofactor NHE-RF4
Q86UX2	ITIH5	Inter-alpha-trypsin inhibitor heavy chain H5
Q86UX7	FERMT3	Fermitin family homolog 3
Q86V88	MDP1	Magnesium-dependent phosphatase 1
Q86VB7	CD163	Scavenger receptor cysteine-rich type 1 protein M130
Q86VF7	NRAP	Nebulin-related-anchoring protein
Q86VI1	EXOC3L1	Exocyst complex component 3-like protein
Q86VP6	CAND1	Cullin-associated NEDD8-dissociated protein 1
Q86VV8	RTTN	Rotatin
Q86VZ4	LRP11	Low-density lipoprotein receptor-related protein 11
Q86WC4	OSTM1	Osteopetrosis-associated transmembrane protein 1
Q86WI1	PKHD1L1	Fibrocystin-L
Q86WR7	PROSER2	Proline and serine-rich protein 2
Q86X29	LSR	Lipolysis-stimulated lipoprotein receptor
Q86X40	LRRC28	Leucine-rich repeat-containing protein 28
Q86X76	NIT1	Deaminated glutathione amidase
Q86XD8	ZFAND4	AN1-type zinc finger protein 4
Q86XP3	DDX42	ATP-dependent RNA helicase DDX42
Q86Y34	ADGRG3	Adhesion G protein-coupled receptor G3
Q86Y82	STX12	Syntaxin-12
Q86Y97	KMT5C	Histone-lysine N-methyltransferase KMT5C
Q86YD3	TMEM25	Transmembrane protein 25
Q86YT5	SLC13A5	Na(+)/citrate cotransporter
Q86YT9	JAML	Junctional adhesion molecule-like
Q86YW5	TREML1	Trem-like transcript 1 protein
Q8IUE0	TGIF2LY	Homeobox protein TGIF2LY
Q8IUI8	CRLF3	Cytokine receptor-like factor 3
Q8IUK5	PLXDC1	Plexin domain-containing protein 1
Q8IUK8	CBLN2	Cerebellin-2
Q8IUL8	CILP2	Cartilage intermediate layer protein 2
Q8IUZ5	PHYKPL	5-phosphohydroxy-L-lysine phospho-lyase
Q8IV08	PLD3	5'-3' exonuclease PLD3
Q8IV31	TMEM139	Transmembrane protein 139
Q8IV32	CCDC71	Coiled-coil domain-containing protein 71
Q8IV33	KIAA0825	Uncharacterized protein KIAA0825
Q8IVE0	CROCCP3	Putative ciliary rootlet coiled-coil protein-like 2 protein
Q8IVF6	ANKRD18A	Ankyrin repeat domain-containing protein 18A
Q8IVF7	FMNL3	Formin-like protein 3
Q8IW75	SERPINA12	Serpin A12
Q8IWA5	SLC44A2	Choline transporter-like protein 2
Q8IWB7	WDFY1	WD repeat and FYVE domain-containing protein 1
Q8IWK6	ADGRA3	Adhesion G protein-coupled receptor A3
Q8IWL1;Q8IWL2	SFTPA2;SFTPA1	Pulmonary surfactant-associated protein A2;Pulmonary surfactant-associated protein A1
Q8IWU2	LMTK2	Serine/threonine-protein kinase LMTK2
Q8IWU5	SULF2	Extracellular sulfatase Sulf-2
Q8IWV2	CNTN4	Contactin-4
Q8IX03	WWC1	Protein KIBRA
Q8IXH8	CDH26	Cadherin-like protein 26
Q8IXJ6	SIRT2	NAD-dependent protein deacetylase sirtuin-2
Q8IXL6	FAM20C	Extracellular serine/threonine protein kinase FAM20C
Q8IXQ3	C9orf40	Uncharacterized protein C9orf40
Q8IY22	CMIP	C-Maf-inducing protein
Q8IY84	NIM1K	Serine/threonine-protein kinase NIM1
Q8IYI6	EXOC8	Exocyst complex component 8
Q8IYK2	TEKTL1	Tektin-like protein 1
Q8IYM2	SLFN12	Ribonuclease SLFN12
Q8IYS5	OSCAR	Osteoclast-associated immunoglobulin-like receptor
Q8IYU2	HACE1	E3 ubiquitin-protein ligase HACE1
Q8IYW2	CFAP46	Cilia- and flagella-associated protein 46
Q8IZ83	ALDH16A1	Aldehyde dehydrogenase family 16 member A1
Q8IZA0	KIAA0319L	Dyslexia-associated protein KIAA0319-like protein
Q8IZD2	KMT2E	Inactive histone-lysine N-methyltransferase 2E
Q8IZF2	ADGRF5	Adhesion G protein-coupled receptor F5
Q8IZP0	ABI1	Abl interactor 1
Q8IZP9	ADGRG2	Adhesion G-protein coupled receptor G2
Q8IZU8	DSEL	Dermatan-sulfate epimerase-like protein
Q8IZY2	ABCA7	Phospholipid-transporting ATPase ABCA7
Q8N0V5	GCNT2	N-acetyllactosaminide beta-1,6-N-acetylglucosaminyl-transferase
Q8N0X7	SPART	Spartin
Q8N0Y7	PGAM4	Probable phosphoglycerate mutase 4
Q8N0Z9	VSIG10	V-set and immunoglobulin domain-containing protein 10
Q8N118	CYP4X1	Cytochrome P450 4X1
Q8N126	CADM3	Cell adhesion molecule 3
Q8N128	FAM177A1	Protein FAM177A1
Q8N149	LILRA2	Leukocyte immunoglobulin-like receptor subfamily A member 2
Q8N1Q1	CA13	Carbonic anhydrase 13
Q8N228	SCML4	Sex comb on midleg-like protein 4
Q8N2S1	LTBP4	Latent-transforming growth factor beta-binding protein 4
Q8N2Z9	CENPS	Centromere protein S
Q8N307	MUC20	Mucin-20
Q8N335	GPD1L	Glycerol-3-phosphate dehydrogenase 1-like protein
Q8N387	MUC15	Mucin-15
Q8N392	ARHGAP18	Rho GTPase-activating protein 18
Q8N394	TMTC2	Protein O-mannosyl-transferase TMTC2
Q8N3J6	CADM2	Cell adhesion molecule 2
Q8N3T6	TMEM132C	Transmembrane protein 132C
Q8N423	LILRB2	Leukocyte immunoglobulin-like receptor subfamily B member 2
Q8N4V2	SVOP	Synaptic vesicle 2-related protein
Q8N5J2	MINDY1	Ubiquitin carboxyl-terminal hydrolase MINDY-1
Q8N699	MYCT1	Myc target protein 1
Q8N6C8	LILRA3	Leukocyte immunoglobulin-like receptor subfamily A member 3
Q8N6Q3	CD177	CD177 antigen
Q8N7A1	KLHDC1	Kelch domain-containing protein 1
Q8N7J2	AMER2	APC membrane recruitment protein 2
Q8N8K9	KIAA1958	Uncharacterized protein KIAA1958
Q8N8Y2	ATP6V0D2	V-type proton ATPase subunit d 2
Q8N8Z6	DCBLD1	Discoidin, CUB and LCCL domain-containing protein 1
Q8N967	LRTM2	Leucine-rich repeat and transmembrane domain-containing protein 2
Q8N9B5	JMY	Junction-mediating and -regulatory protein
Q8N9U0	TC2N	Tandem C2 domains nuclear protein
Q8N9W6	BOLL	Protein boule-like
Q8N9Z0	ZNF610	Zinc finger protein 610
Q8NA31	TERB1	Telomere repeats-binding bouquet formation protein 1
Q8NBE8	KLHL23	Kelch-like protein 23
Q8NBF1	GLIS1	Zinc finger protein GLIS1
Q8NBF2	NHLRC2	NHL repeat-containing protein 2
Q8NBH2	KY	Kyphoscoliosis peptidase
Q8NBI6	XXYLT1	Xyloside xylosyltransferase 1
Q8NBJ4	GOLM1	Golgi membrane protein 1
Q8NBJ7	SUMF2	Inactive C-alpha-formylglycine-generating enzyme 2
Q8NBM8	PCYOX1L	Prenylcysteine oxidase 1-like
Q8NBP7	PCSK9	Proprotein convertase subtilisin/kexin type 9
Q8NBS9	TXNDC5	Thioredoxin domain-containing protein 5
Q8NC51	SERBP1	SERPINE1 mRNA-binding protein 1
Q8NCC3	PLA2G15	Lysosomal phospholipase A and acyltransferase
Q8NCL4	GALNT6	Polypeptide N-acetylgalactosaminyltransferase 6
Q8NCW5	NAXE	NAD(P)H-hydrate epimerase
Q8NDA2	HMCN2	Hemicentin-2
Q8NDX2	SLC17A8	Vesicular glutamate transporter 3
Q8NE09	RGS22	Regulator of G-protein signaling 22
Q8NEU8	APPL2	DCC-interacting protein 13-beta
Q8NEX9	SDR9C7	Short-chain dehydrogenase/reductase family 9C member 7
Q8NEZ3	WDR19	WD repeat-containing protein 19
Q8NFK1	GJC3	Gap junction gamma-3 protein
Q8NFL0	B3GNT7	UDP-GlcNAc:betaGal beta-1,3-N-acetylglucosaminyltransferase 7
Q8NFT8	DNER	Delta and Notch-like epidermal growth factor-related receptor
Q8NFU5	IPMK	Inositol polyphosphate multikinase
Q8NFW1	COL22A1	Collagen alpha-1(XXII) chain
Q8NFY4	SEMA6D	Semaphorin-6D
Q8NFZ8	CADM4	Cell adhesion molecule 4
Q8NG08	HELB	DNA helicase B
Q8NG11	TSPAN14	Tetraspanin-14
Q8NG94	OR11H1	Olfactory receptor 11H1
Q8NGE0	OR10AD1	Olfactory receptor 10AD1
Q8NGJ5	OR51L1	Olfactory receptor 51L1
Q8NGL6	OR4A15	Olfactory receptor 4A15
Q8NGV7	OR5H2	Olfactory receptor 5H2
Q8NHL6	LILRB1	Leukocyte immunoglobulin-like receptor subfamily B member 1
Q8NHM5	KDM2B	Lysine-specific demethylase 2B
Q8NHP8	PLBD2	Putative phospholipase B-like 2
Q8NHS4	CLHC1	Clathrin heavy chain linker domain-containing protein 1
Q8NHV9	RHOXF1	Rhox homeobox family member 1
Q8NHY3	GAS2L2	GAS2-like protein 2
Q8NI28	RNF32-DT	Putative transmembrane protein RNF32-DT
Q8NI99	ANGPTL6	Angiopoietin-related protein 6
Q8TAT6	NPLOC4	Nuclear protein localization protein 4 homolog
Q8TBA6	GOLGA5	Golgin subfamily A member 5
Q8TBC4	UBA3	NEDD8-activating enzyme E1 catalytic subunit
Q8TBE9	NANP	N-acylneuraminate-9-phosphatase
Q8TBF2	PRXL2B	Prostamide/prostaglandin F synthase
Q8TBJ5	FEZF2	Fez family zinc finger protein 2
Q8TBN0	RAB3IL1	Guanine nucleotide exchange factor for Rab-3A
Q8TBP5	FAM174A	Membrane protein FAM174A
Q8TBY0	RBM46	Probable RNA-binding protein 46
Q8TBY8	PMFBP1	Polyamine-modulated factor 1-binding protein 1
Q8TBZ0	CCDC110	Coiled-coil domain-containing protein 110
Q8TCD5	NT5C	5'(3')-deoxyribonucleotidase, cytosolic type
Q8TD06	AGR3	Anterior gradient protein 3
Q8TD26	CHD6	Chromodomain-helicase-DNA-binding protein 6
Q8TD31	CCHCR1	Coiled-coil alpha-helical rod protein 1
Q8TD46	CD200R1	Cell surface glycoprotein CD200 receptor 1
Q8TD55	PLEKHO2	Pleckstrin homology domain-containing family O member 2
Q8TDB6	DTX3L	E3 ubiquitin-protein ligase DTX3L
Q8TDD1	DDX54	ATP-dependent RNA helicase DDX54
Q8TDH9	BLOC1S5	Biogenesis of lysosome-related organelles complex 1 subunit 5
Q8TDL5	BPIFB1	BPI fold-containing family B member 1
Q8TDQ0	HAVCR2	Hepatitis A virus cellular receptor 2
Q8TDQ7	GNPDA2	Glucosamine-6-phosphate deaminase 2
Q8TDX9	PKD1L1	Polycystin-1-like protein 1
Q8TDY8	IGDCC4	Immunoglobulin superfamily DCC subclass member 4
Q8TDZ2	MICAL1	[F-actin]-monooxygenase MICAL1
Q8TE57	ADAMTS16	A disintegrin and metalloproteinase with thrombospondin motifs 16
Q8TEA8	DTD1	D-aminoacyl-tRNA deacylase 1
Q8TER0	SNED1	Sushi, nidogen and EGF-like domain-containing protein 1
Q8TEU8	WFIKKN2	WAP, Kazal, immunoglobulin, Kunitz and NTR domain-containing protein 2
Q8TEX9	IPO4	Importin-4
Q8TF21	ANKRD24	Ankyrin repeat domain-containing protein 24
Q8TF39	ZNF483	Zinc finger protein 483
Q8TF42	UBASH3B	Ubiquitin-associated and SH3 domain-containing protein B
Q8TF44	C2CD4C	C2 calcium-dependent domain-containing protein 4C
Q8TF62	ATP8B4	Probable phospholipid-transporting ATPase IM
Q8TF63	DCANP1	Dendritic cell nuclear protein 1
Q8TF64	GIPC3	PDZ domain-containing protein GIPC3
Q8TF66	LRRC15	Leucine-rich repeat-containing protein 15
Q8TF74	WIPF2	WAS/WASL-interacting protein family member 2
Q8WTQ4	C16orf78	Uncharacterized protein C16orf78
Q8WTU2	SSC4D	Scavenger receptor cysteine-rich domain-containing group B protein
Q8WTX9	ZDHHC1	Palmitoyltransferase ZDHHC1
Q8WU08	STK32A	Serine/threonine-protein kinase 32A
Q8WU79	SMAP2	Stromal membrane-associated protein 2
Q8WUA8	TSKU	Tsukushi
Q8WUI4	HDAC7	Histone deacetylase 7
Q8WUJ3	CEMIP	Cell migration-inducing and hyaluronan-binding protein
Q8WUM4	PDCD6IP	Programmed cell death 6-interacting protein
Q8WUT4	LRRN4	Leucine-rich repeat neuronal protein 4
Q8WUW1	BRK1	Protein BRICK1
Q8WV99	ZFAND2B	AN1-type zinc finger protein 2B
Q8WVJ2	NUDCD2	NudC domain-containing protein 2
Q8WVM8	SCFD1	Sec1 family domain-containing protein 1
Q8WVN6	SECTM1	Secreted and transmembrane protein 1
Q8WVV4	POF1B	Protein POF1B
Q8WVZ7	RNF133	E3 ubiquitin-protein ligase RNF133
Q8WW12	PCNP	PEST proteolytic signal-containing nuclear protein
Q8WW52	FAM151A	Protein FAM151A
Q8WWA0	ITLN1	Intelectin-1
Q8WWA1	TMEM40	Transmembrane protein 40
Q8WWI5	SLC44A1	Choline transporter-like protein 1
Q8WWQ8	STAB2	Stabilin-2
Q8WWV6	FCAMR	High affinity immunoglobulin alpha and immunoglobulin mu Fc receptor
Q8WWY7	WFDC12	WAP four-disulfide core domain protein 12
Q8WWZ8	OIT3	Oncoprotein-induced transcript 3 protein
Q8WXE9	STON2	Stonin-2
Q8WXG6	MADD	MAP kinase-activating death domain protein
Q8WXH0	SYNE2	Nesprin-2
Q8WYN0	ATG4A	Cysteine protease ATG4A
Q8WYP3	RIN2	Ras and Rab interactor 2
Q8WZ42	TTN	Titin
Q8WZ75	ROBO4	Roundabout homolog 4
Q8WZ82	OVCA2	Esterase OVCA2
Q8WZA0	LZIC	Protein LZIC
Q8WZA1	POMGNT1	Protein O-linked-mannose beta-1,2-N-acetylglucosaminyltransferase 1
Q92484	SMPDL3A	Cyclic GMP-AMP phosphodiesterase SMPDL3A
Q92485	SMPDL3B	Acid sphingomyelinase-like phosphodiesterase 3b
Q92496	CFHR4	Complement factor H-related protein 4
Q92520	FAM3C	Protein FAM3C
Q92542	NCSTN	Nicastrin
Q92556	ELMO1	Engulfment and cell motility protein 1
Q92598	HSPH1	Heat shock protein 105 kDa
Q92619	ARHGAP45	Rho GTPase-activating protein 45
Q92620	DHX38	Pre-mRNA-splicing factor ATP-dependent RNA helicase PRP16
Q92626	PXDN	Peroxidasin homolog
Q92673	SORL1	Sortilin-related receptor
Q92674	CENPI	Centromere protein I
Q92686	NRGN	Neurogranin
Q92688	ANP32B	Acidic leucine-rich nuclear phosphoprotein 32 family member B
Q92692	NECTIN2	Nectin-2
Q92696	RABGGTA	Geranylgeranyl transferase type-2 subunit alpha
Q92734	TFG	Protein TFG
Q92743	HTRA1	Serine protease HTRA1
Q92747	ARPC1A	Actin-related protein 2/3 complex subunit 1A
Q92777	SYN2	Synapsin-2
Q92820	GGH	Gamma-glutamyl hydrolase
Q92823	NRCAM	Neuronal cell adhesion molecule
Q92824	PCSK5	Proprotein convertase subtilisin/kexin type 5
Q92833	JARID2	Protein Jumonji
Q92854	SEMA4D	Semaphorin-4D
Q92859	NEO1	Neogenin
Q92876	KLK6	Kallikrein-6
Q92882	OSTF1	Osteoclast-stimulating factor 1
Q92887	ABCC2	ATP-binding cassette sub-family C member 2
Q92896	GLG1	Golgi apparatus protein 1
Q92905	COPS5	COP9 signalosome complex subunit 5
Q92930	RAB8B	Ras-related protein Rab-8B
Q92945;Q96AE4	KHSRP;FUBP1	Far upstream element-binding protein 2;Far upstream element-binding protein 1
Q92954	PRG4	Proteoglycan 4
Q92956	TNFRSF14	Tumor necrosis factor receptor superfamily member 14
Q92963	RIT1	GTP-binding protein Rit1
Q92973	TNPO1	Transportin-1
Q93008	USP9X	Ubiquitin carboxyl-terminal hydrolase 9X
Q93009	USP7	Ubiquitin carboxyl-terminal hydrolase 7
Q93033	CD101	Immunoglobulin superfamily member 2
Q93034	CUL5	Cullin-5
Q93045	STMN2	Stathmin-2
Q93052	LPP	Lipoma-preferred partner
Q93063	EXT2	Exostosin-2
Q93070	ART4	Ecto-ADP-ribosyltransferase 4
Q93084	ATP2A3	Sarcoplasmic/endoplasmic reticulum calcium ATPase 3
Q93088	BHMT	Betaine--homocysteine S-methyltransferase 1
Q93091	RNASE6	Ribonuclease K6
Q93099	HGD	Homogentisate 1,2-dioxygenase
Q969E1	LEAP2	Liver-expressed antimicrobial peptide 2
Q969H8	MYDGF	Myeloid-derived growth factor
Q969T7	NT5C3B	7-methylguanosine phosphate-specific 5'-nucleotidase
Q969X0	RILPL2	RILP-like protein 2
Q96A00	PPP1R14A	Protein phosphatase 1 regulatory subunit 14A
Q96A32	MYL11	Myosin regulatory light chain 11
Q96A84	EMID1	EMI domain-containing protein 1
Q96AP7	ESAM	Endothelial cell-selective adhesion molecule
Q96AT9	RPE	Ribulose-phosphate 3-epimerase
Q96AX2	RAB37	Ras-related protein Rab-37
Q96AX9	MIB2	E3 ubiquitin-protein ligase MIB2
Q96AY4	TTC28	Tetratricopeptide repeat protein 28
Q96B02	UBE2W	Ubiquitin-conjugating enzyme E2 W
Q96B86	RGMA	Repulsive guidance molecule A
Q96BM9;Q9NVJ2	ARL8A;ARL8B	ADP-ribosylation factor-like protein 8A;ADP-ribosylation factor-like protein 8B
Q96BN8	OTULIN	Ubiquitin thioesterase otulin
Q96BY6	DOCK10	Dedicator of cytokinesis protein 10
Q96BZ4	PLD4	5'-3' exonuclease PLD4
Q96C01	FAM136A	Protein FAM136A
Q96C23	GALM	Galactose mutarotase
Q96C24	SYTL4	Synaptotagmin-like protein 4
Q96CG8	CTHRC1	Collagen triple helix repeat-containing protein 1
Q96CN7	ISOC1	Isochorismatase domain-containing protein 1
Q96CP6	GRAMD1A	Protein Aster-A
Q96CW1	AP2M1	AP-2 complex subunit mu
Q96CX2	KCTD12	BTB/POZ domain-containing protein KCTD12
Q96D71	REPS1	RalBP1-associated Eps domain-containing protein 1
Q96DA0	ZG16B	Pancreatic adenocarcinoma up-regulated factor
Q96DA6	DNAJC19	Mitochondrial import inner membrane translocase subunit TIM14
Q96DR8	MUCL1	Mucin-like protein 1
Q96DT5	DNAH11	Dynein axonemal heavy chain 11
Q96DZ9	CMTM5	CKLF-like MARVEL transmembrane domain-containing protein 5
Q96E17	RAB3C	Ras-related protein Rab-3C
Q96EA4	SPDL1	Protein Spindly
Q96ED9	HOOK2	Protein Hook homolog 2
Q96EE4	CCDC126	Coiled-coil domain-containing protein 126
Q96EG1	ARSG	Arylsulfatase G
Q96EL1	INKA1	PAK4-inhibitor INKA1
Q96FB5	METTL25B	Methyltransferase-like protein 25B
Q96FE7	PIK3IP1	Phosphoinositide-3-kinase-interacting protein 1
Q96FJ2	DYNLL2	Dynein light chain 2, cytoplasmic
Q96FS4	SIPA1	Signal-induced proliferation-associated protein 1
Q96FV2	SCRN2	Secernin-2
Q96FW1	OTUB1	Ubiquitin thioesterase OTUB1
Q96G03	PGM2	Phosphopentomutase
Q96GG9	DCUN1D1	DCN1-like protein 1
Q96GI7	FAM89A	Protein FAM89A
Q96GM1	PLPPR2	Phospholipid phosphatase-related protein type 2
Q96GP6	SCARF2	Scavenger receptor class F member 2
Q96GQ7	DDX27	Probable ATP-dependent RNA helicase DDX27
Q96GR2	ACSBG1	Long-chain-fatty-acid--CoA ligase ACSBG1
Q96GW7	BCAN	Brevican core protein
Q96H15	TIMD4	T-cell immunoglobulin and mucin domain-containing protein 4
Q96H79	ZC3HAV1L	Zinc finger CCCH-type antiviral protein 1-like
Q96HC4	PDLIM5	PDZ and LIM domain protein 5
Q96HD1	CRELD1	Protein disulfide isomerase CRELD1
Q96HN2	AHCYL2	Adenosylhomocysteinase 3
Q96I99	SUCLG2	Succinate--CoA ligase [GDP-forming] subunit beta, mitochondrial
Q96IC2	REXO5	RNA exonuclease 5
Q96IJ6	GMPPA	Mannose-1-phosphate guanylyltransferase regulatory subunit alpha
Q96IU4	ABHD14B	Putative protein-lysine deacylase ABHD14B
Q96IV0	NGLY1	Peptide-N(4)-(N-acetyl-beta-glucosaminyl)asparagine amidase
Q96IY4	CPB2	Carboxypeptidase B2
Q96IZ0	PAWR	PRKC apoptosis WT1 regulator protein
Q96J42	TXNDC15	Thioredoxin domain-containing protein 15
Q96J65	ABCC12	ATP-binding cassette sub-family C member 12
Q96JA4	MS4A14	Membrane-spanning 4-domains subfamily A member 14
Q96JB8	MPP4	MAGUK p55 subfamily member 4
Q96JM2	ZNF462	Zinc finger protein 462
Q96JQ0	DCHS1	Protocadherin-16
Q96K62	ZBTB45	Zinc finger and BTB domain-containing protein 45
Q96K76	USP47	Ubiquitin carboxyl-terminal hydrolase 47
Q96KG7	MEGF10	Multiple epidermal growth factor-like domains protein 10
Q96KN2	CNDP1	Beta-Ala-His dipeptidase
Q96KP4	CNDP2	Cytosolic non-specific dipeptidase
Q96L93	KIF16B	Kinesin-like protein KIF16B
Q96LA6	FCRL1	Fc receptor-like protein 1
Q96LL9	DNAJC30	DnaJ homolog subfamily C member 30, mitochondrial
Q96M27	PRRC1	Protein PRRC1
Q96MK3	FAM20A	Pseudokinase FAM20A
Q96MT7	CFAP44	Cilia- and flagella-associated protein 44
Q96N06	SPATA33	Spermatogenesis-associated protein 33
Q96N67	DOCK7	Dedicator of cytokinesis protein 7
Q96N76	UROC1	Urocanate hydratase
Q96NB1	CEP20	Centrosomal protein 20
Q96NG3	ODAD4	Outer dynein arm-docking complex subunit 4
Q96NU7	AMDHD1	Probable imidazolonepropionase
Q96NW7	LRRC7	Leucine-rich repeat-containing protein 7
Q96NZ9	PRAP1	Proline-rich acidic protein 1
Q96P48	ARAP1	Arf-GAP with Rho-GAP domain, ANK repeat and PH domain-containing protein 1
Q96P63	SERPINB12	Serpin B12
Q96PD2	DCBLD2	Discoidin, CUB and LCCL domain-containing protein 2
Q96PD5	PGLYRP2	N-acetylmuramoyl-L-alanine amidase
Q96PK6	RBM14	RNA-binding protein 14
Q96PL1	SCGB3A2	Secretoglobin family 3A member 2
Q96PZ7	CSMD1	CUB and sushi domain-containing protein 1
Q96Q06	PLIN4	Perilipin-4
Q96Q11	TRNT1	CCA tRNA nucleotidyltransferase 1, mitochondrial
Q96QA5	GSDMA	Gasdermin-A
Q96QE5	TEFM	Transcription elongation factor, mitochondrial
Q96QK1	VPS35	Vacuolar protein sorting-associated protein 35
Q96QR1	SCGB3A1	Secretoglobin family 3A member 1
Q96QT6	PHF12	PHD finger protein 12
Q96RD1	OR6C1	Olfactory receptor 6C1
Q96RD6	PANX2	Pannexin-2
Q96RD9	FCRL5	Fc receptor-like protein 5
Q96RG2	PASK	PAS domain-containing serine/threonine-protein kinase
Q96RK1	CITED4	Cbp/p300-interacting transactivator 4
Q96RT1	ERBIN	Erbin
Q96RW7	HMCN1	Hemicentin-1
Q96S96	PEBP4	Phosphatidylethanolamine-binding protein 4
Q96S99	PLEKHF1	Pleckstrin homology domain-containing family F member 1
Q96SB3	PPP1R9B	Neurabin-2
Q96ST8	CEP89	Centrosomal protein of 89 kDa
Q96T51	RUFY1	RUN and FYVE domain-containing protein 1
Q99102	MUC4	Mucin-4
Q99417	MYCBP	c-Myc-binding protein
Q99426	TBCB	Tubulin-folding cofactor B
Q99435	NELL2	Protein kinase C-binding protein NELL2
Q99436	PSMB7	Proteasome subunit beta type-7
Q99439	CNN2	Calponin-2
Q99447	PCYT2	Ethanolamine-phosphate cytidylyltransferase
Q99460	PSMD1	26S proteasome non-ATPase regulatory subunit 1
Q99466	NOTCH4	Neurogenic locus notch homolog protein 4
Q99471	PFDN5	Prefoldin subunit 5
Q99497	PARK7	Parkinson disease protein 7
Q99519	NEU1	Sialidase-1
Q99523	SORT1	Sortilin
Q99536	VAT1	Synaptic vesicle membrane protein VAT-1 homolog
Q99538	LGMN	Legumain
Q99541	PLIN2	Perilipin-2
Q99547	MPHOSPH6	M-phase phosphoprotein 6
Q99598	TSNAX	Translin-associated protein X
Q99614	TTC1	Tetratricopeptide repeat protein 1
Q99615	DNAJC7	DnaJ homolog subfamily C member 7
Q99650	OSMR	Oncostatin-M-specific receptor subunit beta
Q99685	MGLL	Monoglyceride lipase
Q99708	RBBP8	DNA endonuclease RBBP8
Q99715	COL12A1	Collagen alpha-1(XII) chain
Q99719	SEPTIN5	Septin-5
Q99733	NAP1L4	Nucleosome assembly protein 1-like 4
Q99747	NAPG	Gamma-soluble NSF attachment protein
Q99759	MAP3K3	Mitogen-activated protein kinase kinase kinase 3
Q99784	OLFM1	Noelin
Q99798	ACO2	Aconitate hydratase, mitochondrial
Q99814	EPAS1	Endothelial PAS domain-containing protein 1
Q99816	TSG101	Tumor susceptibility gene 101 protein
Q99829	CPNE1	Copine-1
Q99832	CCT7	T-complex protein 1 subunit eta
Q99895	CTRC	Chymotrypsin-C
Q99935	OPRPN	Opiorphin prepropeptide
Q99941	ATF6B	Cyclic AMP-dependent transcription factor ATF-6 beta
Q99952	PTPN18	Tyrosine-protein phosphatase non-receptor type 18
Q99956	DUSP9	Dual specificity protein phosphatase 9
Q99969	RARRES2	Retinoic acid receptor responder protein 2
Q99972	MYOC	Myocilin
Q99983	OMD	Osteomodulin
Q99999	GAL3ST1	Galactosylceramide sulfotransferase
Q9BPU6	DPYSL5	Dihydropyrimidinase-related protein 5
Q9BPW8	NIPSNAP1	Protein NipSnap homolog 1
Q9BQ50	TREX2	Three prime repair exonuclease 2
Q9BQ51	PDCD1LG2	Programmed cell death 1 ligand 2
Q9BQ70	TCF25	Ribosome quality control complex subunit TCF25
Q9BQA5	HINFP	Histone H4 transcription factor
Q9BQE3	TUBA1C	Tubulin alpha-1C chain
Q9BQE5	APOL2	Apolipoprotein L2
Q9BQF6	SENP7	Sentrin-specific protease 7
Q9BQS7	HEPH	Hephaestin
Q9BQT9	CLSTN3	Calsyntenin-3
Q9BR76	CORO1B	Coronin-1B
Q9BRA2	TXNDC17	Thioredoxin domain-containing protein 17
Q9BRF8	CPPED1	Serine/threonine-protein phosphatase CPPED1
Q9BRK3	MXRA8	Matrix remodeling-associated protein 8
Q9BRK5	SDF4	45 kDa calcium-binding protein
Q9BS26	ERP44	Endoplasmic reticulum resident protein 44
Q9BS40	LXN	Latexin
Q9BSJ8	ESYT1	Extended synaptotagmin-1
Q9BSW7	SYT17	Synaptotagmin-17
Q9BT09	CNPY3	Protein canopy homolog 3
Q9BT23	LIMD2	LIM domain-containing protein 2
Q9BT78	COPS4	COP9 signalosome complex subunit 4
Q9BTK2	NA	Putative uncharacterized protein LOC642776
Q9BTT0	ANP32E	Acidic leucine-rich nuclear phosphoprotein 32 family member E
Q9BTY2	FUCA2	Plasma alpha-L-fucosidase
Q9BU19	ZNF692	Zinc finger protein 692
Q9BU23	LMF2	Lipase maturation factor 2
Q9BU40	CHRDL1	Chordin-like protein 1
Q9BUD6	SPON2	Spondin-2
Q9BUL8	PDCD10	Programmed cell death protein 10
Q9BUN1	MENT	Protein MENT
Q9BV35	SLC25A23	Mitochondrial adenyl nucleotide antiporter SLC25A23
Q9BV40	VAMP8	Vesicle-associated membrane protein 8
Q9BVG4	PBDC1	Protein PBDC1
Q9BVJ7	DUSP23	Dual specificity protein phosphatase 23
Q9BVV6	KIAA0586	Protein TALPID3
Q9BW04	SARG	Specifically androgen-regulated gene protein
Q9BWD1	ACAT2	Acetyl-CoA acetyltransferase, cytosolic
Q9BWP8	COLEC11	Collectin-11
Q9BWS9	CHID1	Chitinase domain-containing protein 1
Q9BWV1	BOC	Brother of CDO
Q9BX10	GTPBP2	GTP-binding protein 2
Q9BX67	JAM3	Junctional adhesion molecule C
Q9BX68	HINT2	Adenosine 5'-monophosphoramidase HINT2
Q9BXE9;Q9GZP7	VN1R3;VN1R1	Vomeronasal type-1 receptor 3;Vomeronasal type-1 receptor 1
Q9BXJ0	C1QTNF5	Complement C1q tumor necrosis factor-related protein 5
Q9BXJ1	C1QTNF1	Complement C1q tumor necrosis factor-related protein 1
Q9BXJ4	C1QTNF3	Complement C1q tumor necrosis factor-related protein 3
Q9BXM0	PRX	Periaxin
Q9BXN1	ASPN	Asporin
Q9BXR6	CFHR5	Complement factor H-related protein 5
Q9BXS5	AP1M1	AP-1 complex subunit mu-1
Q9BXT5	TEX15	Testis-expressed protein 15
Q9BXU1	STK31	Serine/threonine-protein kinase 31
Q9BXU3	TEX13A	Testis-expressed protein 13A
Q9BXX3	ANKRD30A	Ankyrin repeat domain-containing protein 30A
Q9BXY0	MAK16	Protein MAK16 homolog
Q9BY32	ITPA	Inosine triphosphate pyrophosphatase
Q9BY43	CHMP4A	Charged multivesicular body protein 4a
Q9BY67	CADM1	Cell adhesion molecule 1
Q9BY89	KIAA1671	Uncharacterized protein KIAA1671
Q9BYE9	CDHR2	Cadherin-related family member 2
Q9BYH1	SEZ6L	Seizure 6-like protein
Q9BYJ0	FGFBP2	Fibroblast growth factor-binding protein 2
Q9BYJ1	ALOXE3	Hydroperoxide isomerase ALOXE3
Q9BYM8	RBCK1	RanBP-type and C3HC4-type zinc finger-containing protein 1
Q9BYV8	CEP41	Centrosomal protein of 41 kDa
Q9BYZ8	REG4	Regenerating islet-derived protein 4
Q9BZA7;Q9BZA8	PCDH11X;PCDH11Y	Protocadherin-11 X-linked;Protocadherin-11 Y-linked
Q9BZQ8	NIBAN1	Protein Niban 1
Q9C000	NLRP1	NACHT, LRR and PYD domains-containing protein 1
Q9C091	GREB1L	GREB1-like protein
Q9C0C7	AMBRA1	Activating molecule in BECN1-regulated autophagy protein 1
Q9C0C9	UBE2O	(E3-independent) E2 ubiquitin-conjugating enzyme
Q9C0E2	XPO4	Exportin-4
Q9C0E4	GRIP2	Glutamate receptor-interacting protein 2
Q9C0G0	ZNF407	Zinc finger protein 407
Q9C0H2	TTYH3	Protein tweety homolog 3
Q9C0I9	LRRC27	Leucine-rich repeat-containing protein 27
Q9C0J8	WDR33	pre-mRNA 3' end processing protein WDR33
Q9GZL7	WDR12	Ribosome biogenesis protein WDR12
Q9GZP0	PDGFD	Platelet-derived growth factor D
Q9GZP4	PITHD1	PITH domain-containing protein 1
Q9GZS3	SKIC8	Superkiller complex protein 8
Q9GZT8	NIF3L1	NIF3-like protein 1
Q9GZU8	PSME3IP1	PSME3-interacting protein
Q9GZX9	TWSG1	Twisted gastrulation protein homolog 1
Q9GZZ8	LACRT	Extracellular glycoprotein lacritin
Q9GZZ9	UBA5	Ubiquitin-like modifier-activating enzyme 5
Q9H008	LHPP	Phospholysine phosphohistidine inorganic pyrophosphate phosphatase
Q9H0B8	CRISPLD2	Cysteine-rich secretory protein LCCL domain-containing 2
Q9H0E2	TOLLIP	Toll-interacting protein
Q9H0M4	ZCWPW1	Zinc finger CW-type PWWP domain protein 1
Q9H0P0	NT5C3A	Cytosolic 5'-nucleotidase 3A
Q9H0R4	HDHD2	Haloacid dehalogenase-like hydrolase domain-containing protein 2
Q9H0U4	RAB1B	Ras-related protein Rab-1B
Q9H0W7	THAP2	THAP domain-containing protein 2
Q9H0W9	C11orf54	Ester hydrolase C11orf54
Q9H0X4	FAM234A	Protein FAM234A
Q9H173	SIL1	Nucleotide exchange factor SIL1
Q9H195	MUC3B	Mucin-3B
Q9H1C3	GLT8D2	Glycosyltransferase 8 domain-containing protein 2
Q9H1E1	RNASE7	Ribonuclease 7
Q9H1K4	SLC25A18	Mitochondrial glutamate carrier 2
Q9H1U4	MEGF9	Multiple epidermal growth factor-like domains protein 9
Q9H1Z4	WDR13	WD repeat-containing protein 13
Q9H237	PORCN	Protein-serine O-palmitoleoyltransferase porcupine
Q9H251	CDH23	Cadherin-23
Q9H257	CARD9	Caspase recruitment domain-containing protein 9
Q9H299	SH3BGRL3	SH3 domain-binding glutamic acid-rich-like protein 3
Q9H2E6	SEMA6A	Semaphorin-6A
Q9H2H9	SLC38A1	Sodium-coupled neutral amino acid symporter 1
Q9H2K8	TAOK3	Serine/threonine-protein kinase TAO3
Q9H2M3	BHMT2	S-methylmethionine--homocysteine S-methyltransferase BHMT2
Q9H2S1	KCNN2	Small conductance calcium-activated potassium channel protein 2
Q9H2U2	PPA2	Inorganic pyrophosphatase 2, mitochondrial
Q9H2X0	CHRD	Chordin
Q9H2X3	CLEC4M	C-type lectin domain family 4 member M
Q9H2X9;Q9UHW9;Q9UP95	SLC12A5;SLC12A6;SLC12A4	Solute carrier family 12 member 5;Solute carrier family 12 member 6;Solute carrier family 12 member 4
Q9H3G5	CPVL	Probable serine carboxypeptidase CPVL
Q9H3K6	BOLA2	BolA-like protein 2
Q9H3S1	SEMA4A	Semaphorin-4A
Q9H3U1	UNC45A	Protein unc-45 homolog A
Q9H444	CHMP4B	Charged multivesicular body protein 4b
Q9H479	FN3K	Fructosamine-3-kinase
Q9H497	TOR3A	Torsin-3A
Q9H4A4	RNPEP	Aminopeptidase B
Q9H4A6	GOLPH3	Golgi phosphoprotein 3
Q9H4A9	DPEP2	Dipeptidase 2
Q9H4B7	TUBB1	Tubulin beta-1 chain
Q9H4B8	DPEP3	Dipeptidase 3
Q9H4D0	CLSTN2	Calsyntenin-2
Q9H4F8	SMOC1	SPARC-related modular calcium-binding protein 1
Q9H4G4	GLIPR2	Golgi-associated plant pathogenesis-related protein 1
Q9H4M9	EHD1	EH domain-containing protein 1
Q9H4Q3	PRDM13	PR domain zinc finger protein 13
Q9H4X1	RGCC	Regulator of cell cycle RGCC
Q9H583	HEATR1	HEAT repeat-containing protein 1
Q9H665	IGFLR1	IGF-like family receptor 1
Q9H6K4	OPA3	Optic atrophy 3 protein
Q9H6K5	PRR36	Proline-rich protein 36
Q9H6P5	TASP1	Threonine aspartase 1
Q9H6R0	DHX33	ATP-dependent RNA helicase DHX33
Q9H6X2	ANTXR1	Anthrax toxin receptor 1
Q9H706	GAREM1	GRB2-associated and regulator of MAPK protein 1
Q9H756	LRRC19	Leucine-rich repeat-containing protein 19
Q9H792	PEAK1	Inactive tyrosine-protein kinase PEAK1
Q9H7C9	AAMDC	Mth938 domain-containing protein
Q9H7M9	VSIR	V-type immunoglobulin domain-containing suppressor of T-cell activation
Q9H7Y0	DIPK2B	Divergent protein kinase domain 2B
Q9H8E8	KAT14	Cysteine-rich protein 2-binding protein
Q9H8J5	MANSC1	MANSC domain-containing protein 1
Q9H8L6	MMRN2	Multimerin-2
Q9H8V3	ECT2	Protein ECT2
Q9H8Y8	GORASP2	Golgi reassembly-stacking protein 2
Q9H939	PSTPIP2	Proline-serine-threonine phosphatase-interacting protein 2
Q9H993	ARMT1	Damage-control phosphatase ARMT1
Q9H9D4	ZNF408	Zinc finger protein 408
Q9H9K5	ERVMER34-1	Endogenous retroviral envelope protein HEMO
Q9H9Q2	COPS7B	COP9 signalosome complex subunit 7b
Q9HA38	ZMAT3	Zinc finger matrin-type protein 3
Q9HA65	TBC1D17	TBC1 domain family member 17
Q9HAB8	PPCS	Phosphopantothenate--cysteine ligase
Q9HAR2	ADGRL3	Adhesion G protein-coupled receptor L3
Q9HAT2	SIAE	Sialate O-acetylesterase
Q9HAV0	GNB4	Guanine nucleotide-binding protein subunit beta-4
Q9HAY6	BCO1	Beta,beta-carotene 15,15'-dioxygenase
Q9HAZ1	CLK4	Dual specificity protein kinase CLK4
Q9HB71	CACYBP	Calcyclin-binding protein
Q9HBB8	CDHR5	Cadherin-related family member 5
Q9HBI1	PARVB	Beta-parvin
Q9HBR0	SLC38A10	Solute carrier family 38 member 10
Q9HBW1	LRRC4	Leucine-rich repeat-containing protein 4
Q9HBW9	ADGRL4	Adhesion G protein-coupled receptor L4
Q9HC38	GLOD4	Glyoxalase domain-containing protein 4
Q9HC56	PCDH9	Protocadherin-9
Q9HC57	WFDC1	WAP four-disulfide core domain protein 1
Q9HC62	SENP2	Sentrin-specific protease 2
Q9HC84	MUC5B	Mucin-5B
Q9HC97	GPR35	G-protein coupled receptor 35
Q9HCB6	SPON1	Spondin-1
Q9HCC0	MCCC2	Methylcrotonoyl-CoA carboxylase beta chain, mitochondrial
Q9HCE6	ARHGEF10L	Rho guanine nucleotide exchange factor 10-like protein
Q9HCJ6	VAT1L	Synaptic vesicle membrane protein VAT-1 homolog-like
Q9HCK4	ROBO2	Roundabout homolog 2
Q9HCL0	PCDH18	Protocadherin-18
Q9HCM2	PLXNA4	Plexin-A4
Q9HCN6	GP6	Platelet glycoprotein VI
Q9HCN8	SDF2L1	Stromal cell-derived factor 2-like protein 1
Q9HCU0	CD248	Endosialin
Q9HCY8	S100A14	Protein S100-A14
Q9HD42	CHMP1A	Charged multivesicular body protein 1a
Q9HD89	RETN	Resistin
Q9HDC9	APMAP	Adipocyte plasma membrane-associated protein
Q9NNW7	TXNRD2	Thioredoxin reductase 2, mitochondrial
Q9NNX6	CD209	CD209 antigen
Q9NP55	BPIFA1	BPI fold-containing family A member 1
Q9NP77	SSU72	RNA polymerase II subunit A C-terminal domain phosphatase SSU72
Q9NP78	ABCB9	ABC-type oligopeptide transporter ABCB9
Q9NP79	VTA1	Vacuolar protein sorting-associated protein VTA1 homolog
Q9NP80	PNPLA8	Calcium-independent phospholipase A2-gamma
Q9NP84	TNFRSF12A	Tumor necrosis factor receptor superfamily member 12A
Q9NPC4	A4GALT	Lactosylceramide 4-alpha-galactosyltransferase
Q9NPF0	CD320	CD320 antigen
Q9NPG4	PCDH12	Protocadherin-12
Q9NPH2	ISYNA1	Inositol-3-phosphate synthase 1
Q9NPH3	IL1RAP	Interleukin-1 receptor accessory protein
Q9NPQ8	RIC8A	Chaperone Ric-8A
Q9NPR2	SEMA4B	Semaphorin-4B
Q9NPY3	CD93	Complement component C1q receptor
Q9NQ30	ESM1	Endothelial cell-specific molecule 1
Q9NQ38	SPINK5	Serine protease inhibitor Kazal-type 5
Q9NQ48	LZTFL1	Leucine zipper transcription factor-like protein 1
Q9NQ69	LHX9	LIM/homeobox protein Lhx9
Q9NQ75	CASS4	Cas scaffolding protein family member 4
Q9NQ76	MEPE	Matrix extracellular phosphoglycoprotein
Q9NQ79	CRTAC1	Cartilage acidic protein 1
Q9NQC3	RTN4	Reticulon-4
Q9NQG6	MIEF1	Mitochondrial dynamics protein MIEF1
Q9NQP4	PFDN4	Prefoldin subunit 4
Q9NQR4	NIT2	Omega-amidase NIT2
Q9NQS1	AVEN	Cell death regulator Aven
Q9NQS3	NECTIN3	Nectin-3
Q9NQU5	PAK6	Serine/threonine-protein kinase PAK 6
Q9NQW7	XPNPEP1	Xaa-Pro aminopeptidase 1
Q9NQX4	MYO5C	Unconventional myosin-Vc
Q9NR12	PDLIM7	PDZ and LIM domain protein 7
Q9NR19	ACSS2	Acetyl-coenzyme A synthetase, cytoplasmic
Q9NR31	SAR1A	Small COPII coat GTPase SAR1A
Q9NR34	MAN1C1	Mannosyl-oligosaccharide 1,2-alpha-mannosidase IC
Q9NR46	SH3GLB2	Endophilin-B2
Q9NR71	ASAH2	Neutral ceramidase
Q9NR99	MXRA5	Matrix-remodeling-associated protein 5
Q9NRA1	PDGFC	Platelet-derived growth factor C
Q9NRB3	CHST12	Carbohydrate sulfotransferase 12
Q9NRG1	PRTFDC1	Phosphoribosyltransferase domain-containing protein 1
Q9NRL3	STRN4	Striatin-4
Q9NRN5	OLFML3	Olfactomedin-like protein 3
Q9NRN7	AASDHPPT	L-aminoadipate-semialdehyde dehydrogenase-phosphopantetheinyl transferase
Q9NRR1	CYTL1	Cytokine-like protein 1
Q9NRR4	DROSHA	Ribonuclease 3
Q9NRW1	RAB6B	Ras-related protein Rab-6B
Q9NRW3	APOBEC3C	DNA dC->dU-editing enzyme APOBEC-3C
Q9NRX4	PHPT1	14 kDa phosphohistidine phosphatase
Q9NRY5	FAM114A2	Protein FAM114A2
Q9NS15	LTBP3	Latent-transforming growth factor beta-binding protein 3
Q9NS28	RGS18	Regulator of G-protein signaling 18
Q9NS62	THSD1	Thrombospondin type-1 domain-containing protein 1
Q9NS71	GKN1	Gastrokine-1
Q9NS98	SEMA3G	Semaphorin-3G
Q9NSC7	ST6GALNAC1	Alpha-N-acetylgalactosaminide alpha-2,6-sialyltransferase 1
Q9NSD9	FARSB	Phenylalanine--tRNA ligase beta subunit
Q9NSK0	KLC4	Kinesin light chain 4
Q9NSN8	SNTG1	Gamma-1-syntrophin
Q9NSY0	NRBP2	Nuclear receptor-binding protein 2
Q9NT22	EMILIN3	EMILIN-3
Q9NT99	LRRC4B	Leucine-rich repeat-containing protein 4B
Q9NTG1	PKDREJ	Polycystin family receptor for egg jelly
Q9NTJ3	SMC4	Structural maintenance of chromosomes protein 4
Q9NTJ4	MAN2C1	Alpha-mannosidase 2C1
Q9NTK5	OLA1	Obg-like ATPase 1
Q9NTN9	SEMA4G	Semaphorin-4G
Q9NTU7	CBLN4	Cerebellin-4
Q9NTX7	RNF146	E3 ubiquitin-protein ligase RNF146
Q9NUB1	ACSS1	Acetyl-coenzyme A synthetase 2-like, mitochondrial
Q9NUJ7	PLCXD1	PI-PLC X domain-containing protein 1
Q9NUQ9	CYRIB	CYFIP-related Rac1 interactor B
Q9NUU7	DDX19A	ATP-dependent RNA helicase DDX19A
Q9NV31	IMP3	U3 small nucleolar ribonucleoprotein protein IMP3
Q9NV39	PRR34	Proline-rich protein 34
Q9NVA2	SEPTIN11	Septin-11
Q9NVD7	PARVA	Alpha-parvin
Q9NVG8	TBC1D13	TBC1 domain family member 13
Q9NVK5	FGFR1OP2	FGFR1 oncogene partner 2
Q9NVR2	INTS10	Integrator complex subunit 10
Q9NW68	BSDC1	BSD domain-containing protein 1
Q9NWF9	RNF216	E3 ubiquitin-protein ligase RNF216
Q9NWS9	ZNF446	Zinc finger protein 446
Q9NWV4	CZIB	CXXC motif containing zinc binding protein
Q9NWV8	BABAM1	BRISC and BRCA1-A complex member 1
Q9NWZ3	IRAK4	Interleukin-1 receptor-associated kinase 4
Q9NX62	BPNT2	Golgi-resident adenosine 3',5'-bisphosphate 3'-phosphatase
Q9NX63	CHCHD3	MICOS complex subunit MIC19
Q9NXH8	TOR4A	Torsin-4A
Q9NXL9	MCM9	DNA helicase MCM9
Q9NY15	STAB1	Stabilin-1
Q9NY33	DPP3	Dipeptidyl peptidase 3
Q9NY37	ASIC5	Acid-sensing ion channel 5
Q9NY47	CACNA2D2	Voltage-dependent calcium channel subunit alpha-2/delta-2
Q9NY56	OBP2A	Odorant-binding protein 2a
Q9NY65	TUBA8	Tubulin alpha-8 chain
Q9NY97	B3GNT2	N-acetyllactosaminide beta-1,3-N-acetylglucosaminyltransferase 2
Q9NYJ1	COA4	Cytochrome c oxidase assembly factor 4 homolog, mitochondrial
Q9NYL9	TMOD3	Tropomodulin-3
Q9NYQ8	FAT2	Protocadherin Fat 2
Q9NYU1	UGGT2	UDP-glucose:glycoprotein glucosyltransferase 2
Q9NYU2	UGGT1	UDP-glucose:glycoprotein glucosyltransferase 1
Q9NZ08	ERAP1	Endoplasmic reticulum aminopeptidase 1
Q9NZC2	TREM2	Triggering receptor expressed on myeloid cells 2
Q9NZD4	AHSP	Alpha-hemoglobin-stabilizing protein
Q9NZH6	IL37	Interleukin-37
Q9NZJ4	SACS	Sacsin
Q9NZJ5	EIF2AK3	Eukaryotic translation initiation factor 2-alpha kinase 3
Q9NZK5	ADA2	Adenosine deaminase 2
Q9NZL9	MAT2B	Methionine adenosyltransferase 2 subunit beta
Q9NZM4	BICRA	BRD4-interacting chromatin-remodeling complex-associated protein
Q9NZN3	EHD3	EH domain-containing protein 3
Q9NZN9	AIPL1	Aryl-hydrocarbon-interacting protein-like 1
Q9NZP8	C1RL	Complement C1r subcomponent-like protein
Q9NZQ3	NCKIPSD	NCK-interacting protein with SH3 domain
Q9NZT1	CALML5	Calmodulin-like protein 5
Q9NZV1	CRIM1	Cysteine-rich motor neuron 1 protein
Q9P0J7	KCMF1	E3 ubiquitin-protein ligase KCMF1
Q9P0K1	ADAM22	Disintegrin and metalloproteinase domain-containing protein 22
Q9P0L0	VAPA	Vesicle-associated membrane protein-associated protein A
Q9P0N5	TMEM216	Transmembrane protein 216
Q9P0R6	GSKIP	GSK3B-interacting protein
Q9P121	NTM	Neurotrimin
Q9P126	CLEC1B	C-type lectin domain family 1 member B
Q9P1F3	ABRACL	Costars family protein ABRACL
Q9P1U1	ACTR3B	Actin-related protein 3B
Q9P1W8	SIRPG	Signal-regulatory protein gamma
Q9P1Z2	CALCOCO1	Calcium-binding and coiled-coil domain-containing protein 1
Q9P1Z9	CCDC180	Coiled-coil domain-containing protein 180
Q9P219	CCDC88C	Protein Daple
Q9P225	DNAH2	Dynein axonemal heavy chain 2
Q9P227	ARHGAP23	Rho GTPase-activating protein 23
Q9P232	CNTN3	Contactin-3
Q9P241	ATP10D	Phospholipid-transporting ATPase VD
Q9P260	RELCH	RAB11-binding protein RELCH
Q9P270	SLAIN2	SLAIN motif-containing protein 2
Q9P275	USP36	Ubiquitin carboxyl-terminal hydrolase 36
Q9P291	ARMCX1	Armadillo repeat-containing X-linked protein 1
Q9P2B2	PTGFRN	Prostaglandin F2 receptor negative regulator
Q9P2D0	IBTK	Inhibitor of Bruton tyrosine kinase
Q9P2D3	HEATR5B	HEAT repeat-containing protein 5B
Q9P2J3	KLHL9	Kelch-like protein 9
Q9P2J8	ZNF624	Zinc finger protein 624
Q9P2P5	HECW2	E3 ubiquitin-protein ligase HECW2
Q9P2R3	ANKFY1	Rabankyrin-5
Q9P2T1	GMPR2	GMP reductase 2
Q9P2X0	DPM3	Dolichol-phosphate mannosyltransferase subunit 3
Q9UBB9	TFIP11	Tuftelin-interacting protein 11
Q9UBC2	EPS15L1	Epidermal growth factor receptor substrate 15-like 1
Q9UBC9	SPRR3	Small proline-rich protein 3
Q9UBE0	SAE1	SUMO-activating enzyme subunit 1
Q9UBF1	MAGEC2	Melanoma-associated antigen C2
Q9UBF6	RNF7	RING-box protein 2
Q9UBG0	MRC2	C-type mannose receptor 2
Q9UBG3	CRNN	Cornulin
Q9UBM7	DHCR7	7-dehydrocholesterol reductase
Q9UBP4	DKK3	Dickkopf-related protein 3
Q9UBQ0	VPS29	Vacuolar protein sorting-associated protein 29
Q9UBQ5	EIF3K	Eukaryotic translation initiation factor 3 subunit K
Q9UBQ6	EXTL2	Exostosin-like 2
Q9UBQ7	GRHPR	Glyoxylate reductase/hydroxypyruvate reductase
Q9UBR1	UPB1	Beta-ureidopropionase
Q9UBR2	CTSZ	Cathepsin Z
Q9UBS4	DNAJB11	DnaJ homolog subfamily B member 11
Q9UBT6	POLK	DNA polymerase kappa
Q9UBV8	PEF1	Peflin
Q9UBW5	BIN2	Bridging integrator 2
Q9UBW8	COPS7A	COP9 signalosome complex subunit 7a
Q9UBX1	CTSF	Cathepsin F
Q9UBX5	FBLN5	Fibulin-5
Q9UBX7	KLK11	Kallikrein-11
Q9UBZ9	REV1	DNA repair protein REV1
Q9UDR5	AASS	Alpha-aminoadipic semialdehyde synthase, mitochondrial
Q9UDY2	TJP2	Tight junction protein 2
Q9UEE9	CFDP1	Craniofacial development protein 1
Q9UEW3	MARCO	Macrophage receptor MARCO
Q9UEY8	ADD3	Gamma-adducin
Q9UFH2	DNAH17	Dynein axonemal heavy chain 17
Q9UFN0	NIPSNAP3A	Protein NipSnap homolog 3A
Q9UFP1	GASK1A	Golgi-associated kinase 1A
Q9UG56	PISD	Phosphatidylserine decarboxylase proenzyme, mitochondrial
Q9UGL9	CRCT1	Cysteine-rich C-terminal protein 1
Q9UGM3	DMBT1	Scavenger receptor cysteine-rich domain-containing protein DMBT1
Q9UGM5	FETUB	Fetuin-B
Q9UGT4	SUSD2	Sushi domain-containing protein 2
Q9UH92	MLX	Max-like protein X
Q9UHB6	LIMA1	LIM domain and actin-binding protein 1
Q9UHB7	AFF4	AF4/FMR2 family member 4
Q9UHB9	SRP68	Signal recognition particle subunit SRP68
Q9UHD1	CHORDC1	Cysteine and histidine-rich domain-containing protein 1
Q9UHG2	PCSK1N	ProSAAS
Q9UHG3	PCYOX1	Prenylcysteine oxidase 1
Q9UHI8	ADAMTS1	A disintegrin and metalloproteinase with thrombospondin motifs 1
Q9UHJ6	SHPK	Sedoheptulokinase
Q9UHL4	DPP7	Dipeptidyl peptidase 2
Q9UHN6	CEMIP2	Cell surface hyaluronidase CEMIP2
Q9UHV9	PFDN2	Prefoldin subunit 2
Q9UHY1	NRBP1	Nuclear receptor-binding protein
Q9UHY7	ENOPH1	Enolase-phosphatase E1
Q9UI08	EVL	Ena/VASP-like protein
Q9UI12	ATP6V1H	V-type proton ATPase subunit H
Q9UI26	IPO11	Importin-11
Q9UI42	CPA4	Carboxypeptidase A4
Q9UIA9	XPO7	Exportin-7
Q9UIB8	CD84	SLAM family member 5
Q9UII2	ATP5IF1	ATPase inhibitor, mitochondrial
Q9UIL4	KIF25	Kinesin-like protein KIF25
Q9UIW2	PLXNA1	Plexin-A1
Q9UJ14	GGT7	Glutathione hydrolase 7
Q9UJ68	MSRA	Mitochondrial peptide methionine sulfoxide reductase
Q9UJA9	ENPP5	Ectonucleotide pyrophosphatase/phosphodiesterase family member 5
Q9UJC5	SH3BGRL2	SH3 domain-binding glutamic acid-rich-like protein 2
Q9UJJ9	GNPTG	N-acetylglucosamine-1-phosphotransferase subunit gamma
Q9UJU6	DBNL	Drebrin-like protein
Q9UJW0	DCTN4	Dynactin subunit 4
Q9UJW2	TINAG	Tubulointerstitial nephritis antigen
Q9UK23	NAGPA	N-acetylglucosamine-1-phosphodiester alpha-N-acetylglucosaminidase
Q9UK45	LSM7	U6 snRNA-associated Sm-like protein LSm7
Q9UK55	SERPINA10	Protein Z-dependent protease inhibitor
Q9UKB3	DNAJC12	DnaJ homolog subfamily C member 12
Q9UKE5	TNIK	TRAF2 and NCK-interacting protein kinase
Q9UKF7	PITPNC1	Cytoplasmic phosphatidylinositol transfer protein 1
Q9UKG1	APPL1	DCC-interacting protein 13-alpha
Q9UKJ1	PILRA	Paired immunoglobulin-like type 2 receptor alpha
Q9UKK9	NUDT5	ADP-sugar pyrophosphatase
Q9UKL3	CASP8AP2	CASP8-associated protein 2
Q9UKR3	KLK13	Kallikrein-13
Q9UKT6	FBXL21P	Putative F-box/LRR-repeat protein 21
Q9UKU6	TRHDE	Thyrotropin-releasing hormone-degrading ectoenzyme
Q9UKU9	ANGPTL2	Angiopoietin-related protein 2
Q9UKV3	ACIN1	Apoptotic chromatin condensation inducer in the nucleus
Q9UKX2	MYH2	Myosin-2
Q9UKX5	ITGA11	Integrin alpha-11
Q9UKY7	CDV3	Protein CDV3 homolog
Q9UKZ9	PCOLCE2	Procollagen C-endopeptidase enhancer 2
Q9UL25	RAB21	Ras-related protein Rab-21
Q9UL46	PSME2	Proteasome activator complex subunit 2
Q9ULA0	DNPEP	Aspartyl aminopeptidase
Q9ULB1;Q9Y4C0	NRXN1;NRXN3	Neurexin-1;Neurexin-3
Q9ULC6	PADI1	Protein-arginine deiminase type-1
Q9ULH4	LRFN2	Leucine-rich repeat and fibronectin type-III domain-containing protein 2
Q9ULH7	MRTFB	Myocardin-related transcription factor B
Q9ULI3	HEG1	Protein HEG homolog 1
Q9ULK0	GRID1	Glutamate receptor ionotropic, delta-1
Q9ULK4	MED23	Mediator of RNA polymerase II transcription subunit 23
Q9ULL4	PLXNB3	Plexin-B3
Q9ULM3	YEATS2	YEATS domain-containing protein 2
Q9ULQ1	TPCN1	Two pore channel protein 1
Q9ULT0	TTC7A	Tetratricopeptide repeat protein 7A
Q9ULT8	HECTD1	E3 ubiquitin-protein ligase HECTD1
Q9ULV4	CORO1C	Coronin-1C
Q9UM22	EPDR1	Mammalian ependymin-related protein 1
Q9UM47	NOTCH3	Neurogenic locus notch homolog protein 3
Q9UMF0	ICAM5	Intercellular adhesion molecule 5
Q9UMR3	TBX20	T-box transcription factor TBX20
Q9UMX5	NENF	Neudesin
Q9UMX6	GUCA1B	Guanylyl cyclase-activating protein 2
Q9UMY4	SNX12	Sorting nexin-12
Q9UN19	DAPP1	Dual adapter for phosphotyrosine and 3-phosphotyrosine and 3-phosphoinositide
Q9UN70	PCDHGC3	Protocadherin gamma-C3
Q9UNF0	PACSIN2	Protein kinase C and casein kinase substrate in neurons protein 2
Q9UNF1	MAGED2	Melanoma-associated antigen D2
Q9UNH7	SNX6	Sorting nexin-6
Q9UNK9	ANGEL1	Protein angel homolog 1
Q9UNM6	PSMD13	26S proteasome non-ATPase regulatory subunit 13
Q9UNN8	PROCR	Endothelial protein C receptor
Q9UNW1	MINPP1	Multiple inositol polyphosphate phosphatase 1
Q9UNX4	WDR3	WD repeat-containing protein 3
Q9UNY4	TTF2	Transcription termination factor 2
Q9UNZ2	NSFL1C	NSFL1 cofactor p47
Q9UP52	TFR2	Transferrin receptor protein 2
Q9UP79	ADAMTS8	A disintegrin and metalloproteinase with thrombospondin motifs 8
Q9UPN3	MACF1	Microtubule-actin cross-linking factor 1, isoforms 1/2/3/4/5
Q9UPU9	SAMD4A	Protein Smaug homolog 1
Q9UPY6	WASF3	Actin-binding protein WASF3
Q9UPZ6	THSD7A	Thrombospondin type-1 domain-containing protein 7A
Q9UQ52	CNTN6	Contactin-6
Q9UQ80	PA2G4	Proliferation-associated protein 2G4
Q9UQB3	CTNND2	Catenin delta-2
Q9UQP3	TNN	Tenascin-N
Q9Y219	JAG2	Protein jagged-2
Q9Y221	NIP7	60S ribosome subunit biogenesis protein NIP7 homolog
Q9Y230	RUVBL2	RuvB-like 2
Q9Y240	CLEC11A	C-type lectin domain family 11 member A
Q9Y251	HPSE	Heparanase
Q9Y259	CHKB	Choline/ethanolamine kinase
Q9Y263	PLAA	Phospholipase A-2-activating protein
Q9Y266	NUDC	Nuclear migration protein nudC
Q9Y274	ST3GAL6	Type 2 lactosamine alpha-2,3-sialyltransferase
Q9Y275	TNFSF13B	Tumor necrosis factor ligand superfamily member 13B
Q9Y277	VDAC3	Non-selective voltage-gated ion channel VDAC3
Q9Y279	VSIG4	V-set and immunoglobulin domain-containing protein 4
Q9Y281	CFL2	Cofilin-2
Q9Y287	ITM2B	Integral membrane protein 2B
Q9Y2A7	NCKAP1	Nck-associated protein 1
Q9Y2B0	CNPY2	Protein canopy homolog 2
Q9Y2E5	MAN2B2	Epididymis-specific alpha-mannosidase
Q9Y2E6	DTX4	E3 ubiquitin-protein ligase DTX4
Q9Y2G1	MYRF	Myelin regulatory factor
Q9Y2G5	POFUT2	GDP-fucose protein O-fucosyltransferase 2
Q9Y2H0	DLGAP4	Disks large-associated protein 4
Q9Y2I2	NTNG1	Netrin-G1
Q9Y2I8	WDR37	WD repeat-containing protein 37
Q9Y2J4	AMOTL2	Angiomotin-like protein 2
Q9Y2Q3	GSTK1	Glutathione S-transferase kappa 1
Q9Y2S2	CRYL1	Lambda-crystallin homolog
Q9Y2T3	GDA	Guanine deaminase
Q9Y2V2	CARHSP1	Calcium-regulated heat-stable protein 1
Q9Y2W1	THRAP3	Thyroid hormone receptor-associated protein 3
Q9Y2W3	SLC45A1	Proton-associated sugar transporter A
Q9Y2X7	GIT1	ARF GTPase-activating protein GIT1
Q9Y2X8	UBE2D4	Ubiquitin-conjugating enzyme E2 D4
Q9Y2Y8	PRG3	Proteoglycan 3
Q9Y2Z0	SUGT1	Protein SGT1 homolog
Q9Y303	AMDHD2	N-acetylglucosamine-6-phosphate deacetylase
Q9Y315	DERA	Deoxyribose-phosphate aldolase
Q9Y316	MEMO1	Protein MEMO1
Q9Y333	LSM2	U6 snRNA-associated Sm-like protein LSm2
Q9Y337	KLK5	Kallikrein-5
Q9Y371	SH3GLB1	Endophilin-B1
Q9Y376	CAB39	Calcium-binding protein 39
Q9Y385	UBE2J1	Ubiquitin-conjugating enzyme E2 J1
Q9Y3A3	MOB4	MOB-like protein phocein
Q9Y3A5	SBDS	Ribosome maturation protein SBDS
Q9Y3B8	REXO2	Oligoribonuclease, mitochondrial
Q9Y3C6	PPIL1	Peptidyl-prolyl cis-trans isomerase-like 1
Q9Y3C8	UFC1	Ubiquitin-fold modifier-conjugating enzyme 1
Q9Y3F4	STRAP	Serine-threonine kinase receptor-associated protein
Q9Y3I0	RTCB	RNA-splicing ligase RtcB homolog
Q9Y3Q8	TSC22D4	TSC22 domain family protein 4
Q9Y3R4	NEU2	Sialidase-2
Q9Y3R5	DOP1B	Protein DOP1B
Q9Y446	PKP3	Plakophilin-3
Q9Y473	ZNF175	Zinc finger protein 175
Q9Y490	TLN1	Talin-1
Q9Y4A5	TRRAP	Transformation/transcription domain-associated protein
Q9Y4C1	KDM3A	Lysine-specific demethylase 3A
Q9Y4D1	DAAM1	Disheveled-associated activator of morphogenesis 1
Q9Y4D7	PLXND1	Plexin-D1
Q9Y4E8	USP15	Ubiquitin carboxyl-terminal hydrolase 15
Q9Y4F1	FARP1	FERM, ARHGEF and pleckstrin domain-containing protein 1
Q9Y4G6	TLN2	Talin-2
Q9Y4J8	DTNA	Dystrobrevin alpha
Q9Y4K0	LOXL2	Lysyl oxidase homolog 2
Q9Y4K1	CRYBG1	Beta/gamma crystallin domain-containing protein 1
Q9Y4K3	TRAF6	TNF receptor-associated factor 6
Q9Y4L1	HYOU1	Hypoxia up-regulated protein 1
Q9Y4R8	TELO2	Telomere length regulation protein TEL2 homolog
Q9Y4W6	AFG3L2	Mitochondrial inner membrane m-AAA protease component AFG3L2
Q9Y520	PRRC2C	Protein PRRC2C
Q9Y573	IPP	Actin-binding protein IPP
Q9Y574	ASB4	Ankyrin repeat and SOCS box protein 4
Q9Y5C1	ANGPTL3	Angiopoietin-related protein 3
Q9Y5G3	PCDHGB1	Protocadherin gamma-B1
Q9Y5J5	PHLDA3	Pleckstrin homology-like domain family A member 3
Q9Y5K6	CD2AP	CD2-associated protein
Q9Y5P6	GMPPB	Mannose-1-phosphate guanylyltransferase catalytic subunit beta
Q9Y5Q9	GTF3C3	General transcription factor 3C polypeptide 3
Q9Y5X9	LIPG	Endothelial lipase
Q9Y5Y6	ST14	Suppressor of tumorigenicity 14 protein
Q9Y5Y7	LYVE1	Lymphatic vessel endothelial hyaluronic acid receptor 1
Q9Y5Z4	HEBP2	Heme-binding protein 2
Q9Y608	LRRFIP2	Leucine-rich repeat flightless-interacting protein 2
Q9Y613	FHOD1	FH1/FH2 domain-containing protein 1
Q9Y617	PSAT1	Phosphoserine aminotransferase
Q9Y618	NCOR2	Nuclear receptor corepressor 2
Q9Y623	MYH4	Myosin-4
Q9Y624	F11R	Junctional adhesion molecule A
Q9Y646	CPQ	Carboxypeptidase Q
Q9Y678	COPG1	Coatomer subunit gamma-1
Q9Y696	CLIC4	Chloride intracellular channel protein 4
Q9Y6C2	EMILIN1	EMILIN-1
Q9Y6D5	ARFGEF2	Brefeldin A-inhibited guanine nucleotide-exchange protein 2
Q9Y6D6	ARFGEF1	Brefeldin A-inhibited guanine nucleotide-exchange protein 1
Q9Y6E0	STK24	Serine/threonine-protein kinase 24
Q9Y6F6	IRAG1	Inositol 1,4,5-triphosphate receptor associated 1
Q9Y6G9	DYNC1LI1	Cytoplasmic dynein 1 light intermediate chain 1
Q9Y6H5	SNCAIP	Synphilin-1
Q9Y6I9	TEX264	Testis-expressed protein 264
Q9Y6N7	ROBO1	Roundabout homolog 1
Q9Y6R7	FCGBP	IgGFc-binding protein
Q9Y6W5	WASF2	Actin-binding protein WASF2
Q9Y6X5	ENPP4	Bis(5'-adenosyl)-triphosphatase ENPP4
Q9Y6Z4	KIF25-AS1	Putative uncharacterized protein KIF25-AS1
Q9Y6Z7	COLEC10	Collectin-10
Excluded proteins
P00738	HP	Haptoglobin
P01009	SERPINA1	Alpha-1-antitrypsin
P01023	A2M	Alpha-2-macroglobulin
P02647	APOA1	Apolipoprotein A-I
P02671	FGA	Fibrinogen alpha chain
P02675	FGB	Fibrinogen beta chain
P02679	FGG	Fibrinogen gamma chain
P02768	ALB	Albumin
P02787	TF	Serotransferrin
P0DOX2	NA	Immunoglobulin alpha-2 heavy chain
P0DOX3	NA	Immunoglobulin delta heavy chain
P0DOX4	NA	Immunoglobulin epsilon heavy chain
P0DOX5	NA	Immunoglobulin gamma-1 heavy chain
P0DOX6	NA	Immunoglobulin mu heavy chain
A0A075B6H7	IGKV3-7	Probable non-functional immunoglobulin kappa variable 3-7
A0A075B6H9	IGLV4-69	Immunoglobulin lambda variable 4-69
A0A075B6I0	IGLV8-61	Immunoglobulin lambda variable 8-61
A0A075B6I1	IGLV4-60	Immunoglobulin lambda variable 4-60
A0A075B6I4	IGLV10-54	Immunoglobulin lambda variable 10-54
A0A075B6I6	IGLV1-50	Probable non-functional immunoglobulin lambda variable 1-50
A0A075B6I9	IGLV7-46	Immunoglobulin lambda variable 7-46
A0A075B6J1	IGLV5-37	Immunoglobulin lambda variable 5-37
A0A075B6J2	IGLV2-33	Probable non-functional immunoglobulin lambda variable 2-33
A0A075B6J9	IGLV2-18	Immunoglobulin lambda variable 2-18
A0A075B6K0	IGLV3-16	Immunoglobulin lambda variable 3-16
A0A075B6K2	IGLV3-12	Immunoglobulin lambda variable 3-12
A0A075B6K4	IGLV3-10	Immunoglobulin lambda variable 3-10
A0A075B6K5	IGLV3-9	Immunoglobulin lambda variable 3-9
A0A075B6K6	IGLV4-3	Immunoglobulin lambda variable 4-3
A0A075B6Q5	IGHV3-64	Immunoglobulin heavy variable 3-64
A0A075B6R2	IGHV4-4	Immunoglobulin heavy variable 4-4
A0A075B6R9	IGKV2D-24	Probable non-functional immunoglobulin kappa variable 2D-24
A0A075B6S5	IGKV1-27	Immunoglobulin kappa variable 1-27
A0A075B6S6	IGKV2D-30	Immunoglobulin kappa variable 2D-30
A0A075B6S9;P0DSN7	IGKV1-37;IGKV1D-37	Probable non-functional immunoglobulinn kappa variable 1-37;Probable non-functional immunoglobulinn kappa variable 1D-37
A0A087WSX0	IGLV5-45	Immunoglobulin lambda variable 5-45
A0A087WSY4	IGHV4-30-2	Immunoglobulin heavy variable 4-30-2
A0A087WSY6	IGKV3D-15	Immunoglobulin kappa variable 3D-15
A0A087WSZ0	IGKV1D-8	Immunoglobulin kappa variable 1D-8
A0A087WW87;P01614	IGKV2-40;IGKV2D-40	Immunoglobulin kappa variable 2-40;Immunoglobulin kappa variable 2D-40
A0A0A0MS14	IGHV1-45	Immunoglobulin heavy variable 1-45
A0A0A0MS15	IGHV3-49	Immunoglobulin heavy variable 3-49
A0A0A0MT36	IGKV6D-21	Immunoglobulin kappa variable 6D-21
A0A0A0MT89	IGKJ1	Immunoglobulin kappa joining 1
A0A0B4J1U3	IGLV1-36	Immunoglobulin lambda variable 1-36
A0A0B4J1U7	IGHV6-1	Immunoglobulin heavy variable 6-1
A0A0B4J1V0	IGHV3-15	Immunoglobulin heavy variable 3-15
A0A0B4J1V1	IGHV3-21	Immunoglobulin heavy variable 3-21
A0A0B4J1V2	IGHV2-26	Immunoglobulin heavy variable 2-26
A0A0B4J1V6	IGHV3-73	Immunoglobulin heavy variable 3-73
A0A0B4J1X5	IGHV3-74	Immunoglobulin heavy variable 3-74
A0A0B4J1X8	IGHV3-43	Immunoglobulin heavy variable 3-43
A0A0B4J1Y8	IGLV9-49	Immunoglobulin lambda variable 9-49
A0A0B4J1Y9	IGHV3-72	Immunoglobulin heavy variable 3-72
A0A0B4J2D9;P0DP09	IGKV1D-13;IGKV1-13	Immunoglobulin kappa variable 1D-13;Immunoglobulin kappa variable 1-13
A0A0C4DH24	IGKV6-21	Immunoglobulin kappa variable 6-21
A0A0C4DH25	IGKV3D-20	Immunoglobulin kappa variable 3D-20
A0A0C4DH29	IGHV1-3	Immunoglobulin heavy variable 1-3
A0A0C4DH30	IGHV3-16	Probable non-functional immunoglobulin heavy variable 3-16
A0A0C4DH31	IGHV1-18	Immunoglobulin heavy variable 1-18
A0A0C4DH32	IGHV3-20	Immunoglobulin heavy variable 3-20
A0A0C4DH33	IGHV1-24	Immunoglobulin heavy variable 1-24
A0A0C4DH34	IGHV4-28	Immunoglobulin heavy variable 4-28
A0A0C4DH35	IGHV3-35	Probable non-functional immunoglobulin heavy variable 3-35
A0A0C4DH36	IGHV3-38	Probable non-functional immunoglobulin heavy variable 3-38
A0A0C4DH38	IGHV5-51	Immunoglobulin heavy variable 5-51
A0A0C4DH39	IGHV1-58	Immunoglobulin heavy variable 1-58
A0A0C4DH42;P01767	IGHV3-66;IGHV3-53	Immunoglobulin heavy variable 3-66;Immunoglobulin heavy variable 3-53
A0A0C4DH43	IGHV2-70D	Immunoglobulin heavy variable 2-70D
A0A0C4DH67	IGKV1-8	Immunoglobulin kappa variable 1-8
A0A0C4DH68	IGKV2-24	Immunoglobulin kappa variable 2-24
A0A0C4DH72	IGKV1-6	Immunoglobulin kappa variable 1-6
A0A0C4DH73;P01611	IGKV1-12;IGKV1D-12	Immunoglobulin kappa variable 1-12;Immunoglobulin kappa variable 1D-12
A0A0G2JS06	IGLV5-39	Immunoglobulin lambda variable 5-39
A0A0J9YVY3	IGHV7-4-1	Immunoglobulin heavy variable 7-4-1
A0A0J9YX35	IGHV3-64D	Immunoglobulin heavy variable 3-64D
A0A0J9YXX1	IGHV5-10-1	Immunoglobulin heavy variable 5-10-1
A0M8Q6	IGLC7	Immunoglobulin lambda constant 7
A2NJV5	IGKV2-29	Immunoglobulin kappa variable 2-29
P01593;P01594	IGKV1D-33;IGKV1-33	Immunoglobulin kappa variable 1D-33;Immunoglobulin kappa variable 1-33
P01597;P04432	IGKV1-39;IGKV1D-39	Immunoglobulin kappa variable 1-39;Immunoglobulin kappa variable 1D-39
P01599	IGKV1-17	Immunoglobulin kappa variable 1-17
P01601	IGKV1D-16	Immunoglobulin kappa variable 1D-16
P01602	IGKV1-5	Immunoglobulin kappa variable 1-5
P01619	IGKV3-20	Immunoglobulin kappa variable 3-20
P01699	IGLV1-44	Immunoglobulin lambda variable 1-44
P01700	IGLV1-47	Immunoglobulin lambda variable 1-47
P01701	IGLV1-51	Immunoglobulin lambda variable 1-51
P01703	IGLV1-40	Immunoglobulin lambda variable 1-40
P01704	IGLV2-14	Immunoglobulin lambda variable 2-14
P01705	IGLV2-23	Immunoglobulin lambda variable 2-23
P01706	IGLV2-11	Immunoglobulin lambda variable 2-11
P01709	IGLV2-8	Immunoglobulin lambda variable 2-8
P01714	IGLV3-19	Immunoglobulin lambda variable 3-19
P01717	IGLV3-25	Immunoglobulin lambda variable 3-25
P01718	IGLV3-27	Immunoglobulin lambda variable 3-27
P01721	IGLV6-57	Immunoglobulin lambda variable 6-57
P01742	IGHV1-69	Immunoglobulin heavy variable 1-69
P01743	IGHV1-46	Immunoglobulin heavy variable 1-46
P01762	IGHV3-11	Immunoglobulin heavy variable 3-11
P01763	IGHV3-48	Immunoglobulin heavy variable 3-48
P01764	IGHV3-23	Immunoglobulin heavy variable 3-23
P01766	IGHV3-13	Immunoglobulin heavy variable 3-13
P01772	IGHV3-33	Immunoglobulin heavy variable 3-33
P01780	IGHV3-7	Immunoglobulin heavy variable 3-7
P01814	IGHV2-70	Immunoglobulin heavy variable 2-70
P01817	IGHV2-5	Immunoglobulin heavy variable 2-5
P01834	IGKC	Immunoglobulin kappa constant
P01854	IGHE	Immunoglobulin heavy constant epsilon
P01859	IGHG2	Immunoglobulin heavy constant gamma 2
P01860	IGHG3	Immunoglobulin heavy constant gamma 3
P01861	IGHG4	Immunoglobulin heavy constant gamma 4
P01871	IGHM	Immunoglobulin heavy constant mu
P01876	IGHA1	Immunoglobulin heavy constant alpha 1
P01877	IGHA2	Immunoglobulin heavy constant alpha 2
P01880	IGHD	Immunoglobulin heavy constant delta
P04211	IGLV7-43	Immunoglobulin lambda variable 7-43
P04430	IGKV1-16	Immunoglobulin kappa variable 1-16
P04433	IGKV3-11	Immunoglobulin kappa variable 3-11
P06310	IGKV2-30	Immunoglobulin kappa variable 2-30
P06312	IGKV4-1	Immunoglobulin kappa variable 4-1
P06331	IGHV4-34	Immunoglobulin heavy variable 4-34
P0CF74	IGLC6	Immunoglobulin lambda constant 6
P0DOY3	IGLC3	Immunoglobulin lambda constant 3
P0DP01	IGHV1-8	Immunoglobulin heavy variable 1-8
P0DP04	IGHV3-43D	Immunoglobulin heavy variable 3-43D
P0DP07	IGHV4-31	Immunoglobulin heavy variable 4-31
P0DTE1	IGHV3-38-3	Probable non-functional immunoglobulin heavy variable 3-38-3
P0DTE2	IGHV8-51-1	Probable non-functional immunoglobulin heavy variable 8-51-1
P23083	IGHV1-2	Immunoglobulin heavy variable 1-2
P80748	IGLV3-21	Immunoglobulin lambda variable 3-21
P0DOX7	NA	Immunoglobulin kappa light chain
P0DOX8	NA	Immunoglobulin lambda-1 light chain
A6NCN2;Cont_A6NCN2	KRT87P	Putative keratin-87 protein
A8MTY7;Cont_A8MTY7	KRTAP9-7	Keratin-associated protein 9-7
A8MUX0;Cont_A8MUX0	KRTAP16-1	Keratin-associated protein 16-1
A8MVA2;Cont_A8MVA2	KRTAP9-6	Keratin-associated protein 9-6
A8MX34;Cont_A8MX34	KRTAP29-1	Keratin-associated protein 29-1
Cont_O43790;O43790	KRT86	Keratin, type II cuticular Hb6;Keratin, type II cuticular Hb6
Cont_O76009;O76009	KRT33A	Keratin, type I cuticular Ha3-I;Keratin, type I cuticular Ha3-I
Cont_O76013;O76013	KRT36	Keratin, type I cuticular Ha6;Keratin, type I cuticular Ha6
Cont_O76014;O76014	KRT37	Keratin, type I cuticular Ha7;Keratin, type I cuticular Ha7
Cont_O76015;O76015	KRT38	Keratin, type I cuticular Ha8;Keratin, type I cuticular Ha8
Cont_O82803	SRPP	Small rubber particle protein
Cont_O95678;O95678	KRT75	Keratin, type II cytoskeletal 75;Keratin, type II cytoskeletal 75
Cont_P00330	ADH1	Alcohol dehydrogenase 1
Cont_P00722	lacZ	Beta-galactosidase
Cont_P00761	NA	Trypsin
Cont_P00883	ALDOA	Fructose-bisphosphate aldolase A
Cont_P01012	SERPINB14	Ovalbumin
Cont_P02438;Cont_P02439;Cont_P02440	NA	Keratin, high-sulfur matrix protein, B2A;Keratin, high-sulfur matrix protein, B2B;Keratin, high-sulfur matrix protein, B2C
Cont_P02441	NA	Keratin, high-sulfur matrix protein, IIIA3
Cont_P02443	NA	Keratin, high-sulfur matrix protein, IIIA3A
Cont_P02444;Cont_P02445	NA	Keratin, high sulfur matrix protein, IIIB3;Keratin, high sulfur matrix protein, IIIB4
Cont_P02533;P02533	KRT14	Keratin, type I cytoskeletal 14;Keratin, type I cytoskeletal 14
Cont_P02534	NA	Keratin, type I microfibrillar 48 kDa, component 8C-1
Cont_P02538;P02538	KRT6A	Keratin, type II cytoskeletal 6A;Keratin, type II cytoskeletal 6A
Cont_P02539	NA	Keratin, type II microfibrillar (Fragment)
Cont_P04259;P04259	KRT6B	Keratin, type II cytoskeletal 6B;Keratin, type II cytoskeletal 6B
Cont_P04264;P04264	KRT1	Keratin, type II cytoskeletal 1;Keratin, type II cytoskeletal 1
Cont_P05787;P05787	KRT8	Keratin, type II cytoskeletal 8;Keratin, type II cytoskeletal 8
Cont_P08727;P08727	KRT19	Keratin, type I cytoskeletal 19;Keratin, type I cytoskeletal 19
Cont_P08729;P08729	KRT7	Keratin, type II cytoskeletal 7;Keratin, type II cytoskeletal 7
Cont_P08779;P08779	KRT16	Keratin, type I cytoskeletal 16;Keratin, type I cytoskeletal 16
Cont_P0C7H8;Cont_Q9BYR9;P0C7H8;Q9BYR9	KRTAP2-3;KRTAP2-4;KRTAP2-3;KRTAP2-4	Keratin-associated protein 2-3;Keratin-associated protein 2-4;Keratin-associated protein 2-3;Keratin-associated protein 2-4
Cont_P12035;P12035	KRT3	Keratin, type II cytoskeletal 3;Keratin, type II cytoskeletal 3
Cont_P13645;P13645	KRT10	Keratin, type I cytoskeletal 10;Keratin, type I cytoskeletal 10
Cont_P13646;P13646	KRT13	Keratin, type I cytoskeletal 13;Keratin, type I cytoskeletal 13
Cont_P13647;P13647	KRT5	Keratin, type II cytoskeletal 5;Keratin, type II cytoskeletal 5
Cont_P15241	NA	Keratin, type II microfibrillar, component 7C
Cont_P15252	NA	Rubber elongation factor protein
Cont_P19012;P19012	KRT15	Keratin, type I cytoskeletal 15;Keratin, type I cytoskeletal 15
Cont_P19013;P19013	KRT4	Keratin, type II cytoskeletal 4;Keratin, type II cytoskeletal 4
Cont_P20930;P20930	FLG	Filaggrin
Cont_P22629	NA	Streptavidin
Cont_P25690	NA	Keratin, type I microfibrillar, 47.6 kDa
Cont_P25691	NA	Keratin, type II microfibrillar, component 5
Cont_P35527;P35527	KRT9	Keratin, type I cytoskeletal 9;Keratin, type I cytoskeletal 9
Cont_P35908;P35908	KRT2	Keratin, type II cytoskeletal 2 epidermal;Keratin, type II cytoskeletal 2 epidermal
Cont_P48668;P48668	KRT6C	Keratin, type II cytoskeletal 6C;Keratin, type II cytoskeletal 6C
Cont_P59990;P59990	KRTAP12-1	Keratin-associated protein 12-1
Cont_P60014;P60014	KRTAP10-10	Keratin-associated protein 10-10
Cont_P60368;P60368	KRTAP10-2	Keratin-associated protein 10-2
Cont_P60412;P60412	KRTAP10-11	Keratin-associated protein 10-11
Cont_P60413;P60413	KRTAP10-12	Keratin-associated protein 10-12
Cont_P68082	MB	Myoglobin
Cont_P78385;P78385	KRT83	Keratin, type II cuticular Hb3;Keratin, type II cuticular Hb3
Cont_P78386;P78386	KRT85	Keratin, type II cuticular Hb5;Keratin, type II cuticular Hb5
Cont_Q01546;Q01546	KRT76	Keratin, type II cytoskeletal 2 oral;Keratin, type II cytoskeletal 2 oral
Cont_Q02958	KRTAP6-1	Keratin-associated protein 6-1
Cont_Q04695;Q04695	KRT17	Keratin, type I cytoskeletal 17;Keratin, type I cytoskeletal 17
Cont_Q14525;Q14525	KRT33B	Keratin, type I cuticular Ha3-II;Keratin, type I cuticular Ha3-II
Cont_Q14532;Q14532	KRT32	Keratin, type I cuticular Ha2;Keratin, type I cuticular Ha2
Cont_Q14533;Q14533	KRT81	Keratin, type II cuticular Hb1;Keratin, type II cuticular Hb1
Cont_Q15323;Q15323	KRT31	Keratin, type I cuticular Ha1;Keratin, type I cuticular Ha1
Cont_Q3LI83;Q3LI83	KRTAP24-1	Keratin-associated protein 24-1
Cont_Q3SY84;Q3SY84	KRT71	Keratin, type II cytoskeletal 71;Keratin, type II cytoskeletal 71
Cont_Q52LG2;Q52LG2	KRTAP13-2	Keratin-associated protein 13-2
Cont_Q5D862;Q5D862	FLG2	Filaggrin-2
Cont_Q5XKE5;Q5XKE5	KRT79	Keratin, type II cytoskeletal 79;Keratin, type II cytoskeletal 79
Cont_Q6A162;Q6A162	KRT40	Keratin, type I cytoskeletal 40;Keratin, type I cytoskeletal 40
Cont_Q6A163;Q6A163	KRT39	Keratin, type I cytoskeletal 39;Keratin, type I cytoskeletal 39
Cont_Q6E0U4;Q6E0U4	DMKN	Dermokine
Cont_Q6KB66;Q6KB66	KRT80	Keratin, type II cytoskeletal 80;Keratin, type II cytoskeletal 80
Cont_Q6L8H4;Q6L8H4	KRTAP5-1	Keratin-associated protein 5-1
Cont_Q701N2;Q701N2	KRTAP5-5	Keratin-associated protein 5-5
Cont_Q701N4;Q701N4	KRTAP5-2	Keratin-associated protein 5-2
Cont_Q7Z3Y8;Q7Z3Y8	KRT27	Keratin, type I cytoskeletal 27;Keratin, type I cytoskeletal 27
Cont_Q7Z3Y9;Q7Z3Y9	KRT26	Keratin, type I cytoskeletal 26;Keratin, type I cytoskeletal 26
Cont_Q7Z794;Q7Z794	KRT77	Keratin, type II cytoskeletal 1b;Keratin, type II cytoskeletal 1b
Cont_Q86Y46;Q86Y46	KRT73	Keratin, type II cytoskeletal 73;Keratin, type II cytoskeletal 73
Cont_Q86YZ3;Q86YZ3	HRNR	Hornerin
Cont_Q8IUC0;Q8IUC0	KRTAP13-1	Keratin-associated protein 13-1
Cont_Q8IUC1;Q8IUC1	KRTAP11-1	Keratin-associated protein 11-1
Cont_Q8IUC3;Q8IUC3	KRTAP7-1	Keratin-associated protein 7-1
Cont_Q8N1N4;Q8N1N4	KRT78	Keratin, type II cytoskeletal 78;Keratin, type II cytoskeletal 78
Cont_Q92764;Q92764	KRT35	Keratin, type I cuticular Ha5;Keratin, type I cuticular Ha5
Cont_Q9BQ66;Q9BQ66	KRTAP4-12	Keratin-associated protein 4-12
Cont_Q9BYQ3;Q9BYQ3	KRTAP9-3	Keratin-associated protein 9-3
Cont_Q9BYQ5;Q9BYQ5	KRTAP4-6	Keratin-associated protein 4-6
Cont_Q9BYQ6;Q9BYQ6	KRTAP4-11	Keratin-associated protein 4-11
Cont_Q9BYQ7;Q9BYQ7	KRTAP4-1	Keratin-associated protein 4-1
Cont_Q9BYQ8;Q9BYQ8	KRTAP4-9	Keratin-associated protein 4-9
Cont_Q9BYQ9;Q9BYQ9	KRTAP4-8	Keratin-associated protein 4-8
Cont_Q9BYR0;Q9BYR0	KRTAP4-7	Keratin-associated protein 4-7
Cont_Q9BYR2;Q9BYR2	KRTAP4-5	Keratin-associated protein 4-5
Cont_Q9BYR3;Q9BYR3	KRTAP4-4	Keratin-associated protein 4-4
Cont_Q9BYR4;Q9BYR4	KRTAP4-3	Keratin-associated protein 4-3
Cont_Q9BYR5;Q9BYR5	KRTAP4-2	Keratin-associated protein 4-2
Cont_Q9BYR6;Q9BYR6	KRTAP3-3	Keratin-associated protein 3-3
Cont_Q9BYR7;Q9BYR7	KRTAP3-2	Keratin-associated protein 3-2
Cont_Q9BYR8;Q9BYR8	KRTAP3-1	Keratin-associated protein 3-1
Cont_Q9BYS1;Q9BYS1	KRTAP1-5	Keratin-associated protein 1-5
Cont_Q9BYT5;Cont_Q9BYU5;Q9BYT5;Q9BYU5	KRTAP2-2;KRTAP2-1;KRTAP2-2;KRTAP2-1	Keratin-associated protein 2-2;Keratin-associated protein 2-1;Keratin-associated protein 2-2;Keratin-associated protein 2-1
Cont_Q9C075;Q9C075	KRT23	Keratin, type I cytoskeletal 23;Keratin, type I cytoskeletal 23
Cont_Q9NSB2;Q9NSB2	KRT84	Keratin, type II cuticular Hb4;Keratin, type II cuticular Hb4
Cont_Q9NSB4;Q9NSB4	KRT82	Keratin, type II cuticular Hb2;Keratin, type II cuticular Hb2

### Sheet: Table A.5a
Table A.5a. Linear regression results for DD vs HC. Proteins ordered by the Benjamini-Hochberg-adjusted p-value in the full cohort analysis.
			All samples (DD0 n=47, HC n=49)						Girls (DD0 n=42, HC n=24)						Boys (DD0 n=5, HC n=25)
	Genes	Protein_name	logFC	AveExpr	t	P.Value	adj.p	B	logFC	AveExpr	t	P.Value	adj.p	B	logFC	AveExpr	t	P.Value	adj.p	B
P06733	ENO1	Alpha-enolase	3.56815	15.501	12.8679	2.17791e-22	1.6465e-19	40.4522	3.5908	15.501	14.9107	1.54801e-26	1.17029e-23	49.9035	3.34334	15.501	7.2514	1.13522e-10	8.58227e-08	14.0286
P13716	ALAD	Delta-aminolevulinic acid dehydratase	2.56588	13.4011	12.3036	3.07539e-21	7.74998e-19	37.842	2.61365	13.4011	14.4925	1.0097e-25	2.64523e-23	48.0479	2.24687	13.4011	6.50746	3.66074e-09	3.07502e-07	10.702
P22392	NME2	Nucleoside diphosphate kinase B	2.96968	13.8081	12.318	2.87436e-21	7.74998e-19	37.9087	3.0305	13.8081	14.4202	1.39959e-25	2.64523e-23	47.7247	2.76756	13.8081	6.87843	6.56677e-10	1.65483e-07	12.3469
P02748	C9	Complement component C9	-6.30945	16.5954	-12.1518	6.30279e-21	7.94151e-19	37.1344	-5.96166	16.5954	-13.1124	5.7032e-23	3.59302e-21	41.773	-5.8674	16.5954	-6.74057	1.2479e-09	1.88683e-07	11.7321
P60174	TPI1	Triosephosphate isomerase	3.05571	15.9489	12.2222	4.51849e-21	7.94151e-19	37.4626	3.12735	15.9489	14.4404	1.27735e-25	2.64523e-23	47.8151	2.65551	15.9489	6.40454	5.86364e-09	3.21168e-07	10.2513
Q15113	PCOLCE	Procollagen C-endopeptidase enhancer 1	-1.41743	13.1842	-12.1877	5.31818e-21	7.94151e-19	37.3019	-1.34938	13.1842	-13.2788	2.62688e-23	2.83703e-21	42.541	-1.33954	13.1842	-6.88514	6.36434e-10	1.65483e-07	12.3769
P00441	SOD1	Superoxide dismutase [Cu-Zn]	2.26111	13.5601	11.8866	2.22021e-20	2.39782e-18	35.8925	2.3119	13.5601	14.1139	5.61828e-25	8.49485e-23	46.3489	1.85896	13.5601	5.92766	5.01577e-08	1.0044e-06	8.20044
P04114	APOB	Apolipoprotein B-100	-5.7665	19.7357	-11.7828	3.6396e-20	3.43942e-18	35.4049	-5.37267	19.7357	-12.4504	1.28412e-21	4.62283e-20	38.6872	-5.01086	19.7357	-6.06513	2.71932e-08	6.63164e-07	8.78492
P07358	C8B	Complement component C8 beta chain	-6.86385	16.7173	-11.7269	4.75057e-20	3.72933e-18	35.1422	-6.35451	16.7173	-12.3629	1.94411e-21	5.65287e-20	38.2762	-6.35882	16.7173	-6.46177	4.5138e-09	3.21168e-07	10.5016
Q12805	EFEMP1	EGF-containing fibulin-like extracellular matrix protein 1	-4.73579	15.0903	-11.719	4.93297e-20	3.72933e-18	35.105	-4.63795	15.0903	-13.1193	5.52371e-23	3.59302e-21	41.8047	-4.27163	15.0903	-6.31122	8.9679e-09	3.56828e-07	9.845
P04406	GAPDH	Glyceraldehyde-3-phosphate dehydrogenase	3.43162	17.3437	11.5526	1.09268e-19	6.88387e-18	34.3204	3.53655	17.3437	13.7212	3.39241e-24	4.27444e-22	44.5684	3.09253	17.3437	6.26702	1.09584e-08	3.83712e-07	9.65336
P05546	SERPIND1	Heparin cofactor 2	-6.89549	19.9433	-11.5598	1.05606e-19	6.88387e-18	34.3541	-6.38916	19.9433	-12.194	4.33962e-21	1.05831e-19	37.4804	-6.39274	19.9433	-6.37273	6.77901e-09	3.21168e-07	10.1126
O00391	QSOX1	Sulfhydryl oxidase 1	-5.52049	15.3088	-11.532	1.20587e-19	7.0126e-18	34.2232	-5.51729	15.3088	-13.2169	3.50346e-23	3.20908e-21	42.2558	-5.02841	15.3088	-6.29173	9.79737e-09	3.70341e-07	9.76042
P06396	GSN	Gelsolin	-5.00814	20.151	-11.4752	1.58337e-19	7.84069e-18	33.9545	-4.93321	20.151	-12.9773	1.0727e-22	5.79258e-21	41.1472	-4.63761	20.151	-6.37215	6.79721e-09	3.21168e-07	10.11
P07357	C8A	Complement component C8 alpha chain	-5.19786	17.9372	-11.4771	1.56915e-19	7.84069e-18	33.9634	-4.86925	17.9372	-12.3163	2.42539e-21	6.32274e-20	38.057	-5.02364	17.9372	-6.63702	2.01583e-09	2.12064e-07	11.273
P19827	ITIH1	Inter-alpha-trypsin inhibitor heavy chain H1	-5.76653	18.4206	-11.4654	1.65941e-19	7.84069e-18	33.9082	-5.36574	18.4206	-12.142	5.56009e-21	1.2363e-19	37.2348	-5.21841	18.4206	-6.16786	1.71489e-08	4.80168e-07	9.22535
P12109	COL6A1	Collagen alpha-1(VI) chain	-4.00315	14.1145	-11.4522	1.76785e-19	7.86172e-18	33.8458	-3.95334	14.1145	-13.0408	7.9683e-23	4.63387e-21	41.4417	-3.2948	14.1145	-5.67684	1.50965e-07	2.1948e-06	7.1496
P01024	C3	Complement C3	-3.21061	24.8393	-11.384	2.45185e-19	1.02978e-17	33.5231	-3.15015	24.8393	-12.754	3.06133e-22	1.49898e-20	40.1081	-2.80502	24.8393	-5.9318	4.9245e-08	1.0044e-06	8.21796
Q99497	PARK7	Parkinson disease protein 7	2.77943	14.3425	11.3378	3.06035e-19	1.2177e-17	33.3043	2.79396	14.3425	13.1463	4.86762e-23	3.59302e-21	41.93	2.44812	14.3425	6.01662	3.3772e-08	7.97863e-07	8.57802
Q15166	PON3	Serum paraoxonase/lactonase 3	-3.73881	14.459	-11.3256	3.24486e-19	1.22656e-17	33.2466	-3.46323	14.459	-11.9824	1.19125e-20	2.21627e-19	36.4796	-3.52652	14.459	-6.37299	6.77103e-09	3.21168e-07	10.1137
P29401	TKT	Transketolase	1.81484	14.1911	11.2523	4.61687e-19	1.58653e-17	32.8986	1.76246	14.1911	12.5318	8.73493e-22	3.47558e-20	39.0691	1.59427	14.1911	5.92093	5.16741e-08	1.0044e-06	8.17201
Q9UK55	SERPINA10	Protein Z-dependent protease inhibitor	-3.95644	16.8579	-11.256	4.5338e-19	1.58653e-17	32.9165	-3.57682	16.8579	-11.6409	6.12616e-20	9.08113e-19	34.8565	-3.99914	16.8579	-6.79815	9.54825e-10	1.80462e-07	11.9884
P29622	SERPINA4	Kallistatin	-5.53918	19.1759	-11.2275	5.20174e-19	1.70979e-17	32.7809	-5.49107	19.1759	-12.7464	3.17244e-22	1.49898e-20	40.0728	-4.845	19.1759	-5.87436	6.34946e-08	1.1429e-06	7.97544
P55058	PLTP	Phospholipid transfer protein	-4.09159	15.8756	-11.1486	7.60536e-19	2.39569e-17	32.4061	-4.02581	15.8756	-12.6312	5.45984e-22	2.42802e-20	39.5348	-3.73965	15.8756	-6.12859	2.04606e-08	5.52435e-07	9.05665
P04180	LCAT	Phosphatidylcholine-sterol acyltransferase	-3.66541	16.1061	-11.1386	7.9804e-19	2.41327e-17	32.3586	-3.3228	16.1061	-11.452	1.52147e-19	2.05399e-18	33.9549	-3.25608	16.1061	-5.86152	6.71993e-08	1.18146e-06	7.92134
Q06033	ITIH3	Inter-alpha-trypsin inhibitor heavy chain H3	-5.88025	14.7233	-11.1019	9.52268e-19	2.7689e-17	32.1843	-5.39196	14.7233	-11.5613	8.98382e-20	1.30611e-18	34.4771	-5.33868	14.7233	-5.97904	3.99246e-08	8.87736e-07	8.41823
P02751	FN1	Fibronectin	-4.66691	20.1802	-11.0749	1.08458e-18	2.92837e-17	32.0559	-4.40385	20.1802	-11.9805	1.20195e-20	2.21627e-19	36.4707	-4.40753	20.1802	-6.26287	1.11662e-08	3.83712e-07	9.6354
P23142	FBLN1	Fibulin-1	-3.4371	17.7592	-11.0775	1.07089e-18	2.92837e-17	32.0684	-3.34239	17.7592	-12.386	1.74198e-21	5.48724e-20	38.385	-2.98567	17.7592	-5.77902	9.66011e-08	1.55384e-06	7.57518
P05154	SERPINA5	Plasma serine protease inhibitor	-3.499	16.8157	-11.0675	1.124e-18	2.93016e-17	32.0207	-3.35993	16.8157	-12.164	5.00528e-21	1.1825e-19	37.339	-3.13084	16.8157	-5.92032	5.18143e-08	1.0044e-06	8.16942
P07195	LDHB	L-lactate dehydrogenase B chain	1.79246	17.6563	11.0327	1.32927e-18	3.34975e-17	31.8552	1.67693	17.6563	11.7878	3.02495e-20	4.57372e-19	35.556	1.69215	17.6563	6.21289	1.39974e-08	4.60088e-07	9.4194
P19823	ITIH2	Inter-alpha-trypsin inhibitor heavy chain H2	-6.34044	19.4777	-11.0118	1.47018e-18	3.58534e-17	31.7558	-5.94018	19.4777	-11.8245	2.53615e-20	3.99443e-19	35.7307	-6.18817	19.4777	-6.43403	5.12459e-09	3.21168e-07	10.3802
P00558	PGK1	Phosphoglycerate kinase 1	2.7348	15.2575	10.9971	1.57831e-18	3.72875e-17	31.6857	2.85927	15.2575	13.1983	3.82034e-23	3.20908e-21	42.17	2.44997	15.2575	5.9069	5.49866e-08	1.03925e-06	8.11272
Q76LX8	ADAMTS13	A disintegrin and metalloproteinase with thrombospondin motifs 13	-4.81743	14.2785	-10.9586	1.90046e-18	4.35377e-17	31.5024	-4.60098	14.2785	-12.029	9.53488e-21	2.02092e-19	36.7003	-4.64919	14.2785	-6.34879	7.55989e-09	3.29185e-07	10.0083
P0DP23;P0DP24;P0DP25	CALM1;CALM2;CALM3	Calmodulin-1;Calmodulin-2;Calmodulin-3	4.04741	14.3945	10.932	2.16175e-18	4.8067e-17	31.3753	4.04022	14.3945	12.5761	7.08497e-22	2.97569e-20	39.2766	3.55543	14.3945	5.78053	9.59615e-08	1.55384e-06	7.58152
P08571	CD14	Monocyte differentiation antigen CD14	-4.32477	17.3341	-10.8554	3.13022e-18	6.76128e-17	31.01	-4.29545	17.3341	-12.4272	1.43319e-21	4.77641e-20	38.5784	-3.74904	17.3341	-5.66526	1.58766e-07	2.26466e-06	7.10159
P11597	CETP	Cholesteryl ester transfer protein	-5.0803	14.6254	-10.8452	3.28811e-18	6.90504e-17	30.9615	-4.9063	14.6254	-11.9921	1.13736e-20	2.20472e-19	36.5255	-4.99762	14.6254	-6.38027	6.55005e-09	3.21168e-07	10.1454
P49908	SELENOP	Selenoprotein P	-2.05358	15.5473	-10.8032	4.02739e-18	8.22893e-17	30.7613	-1.79606	15.5473	-10.7933	3.70612e-18	3.89143e-17	30.7903	-2.12942	15.5473	-6.6839	1.62291e-09	2.04486e-07	11.4805
P00338	LDHA	L-lactate dehydrogenase A chain	1.68945	17.8997	10.7613	4.9332e-18	9.81447e-17	30.5612	1.7024	17.8997	12.5091	9.72407e-22	3.6757e-20	38.9628	1.45884	17.8997	5.59899	2.1163e-07	2.83759e-06	6.8278
P62258	YWHAE	14-3-3 protein epsilon	2.72355	12.5728	10.7416	5.42705e-18	1.05201e-16	30.467	2.66644	12.5728	12.027	9.62577e-21	2.02092e-19	36.6909	2.58934	12.5728	6.10027	2.32331e-08	6.05662e-07	8.93526
P62937	PPIA	Peptidyl-prolyl cis-trans isomerase A	3.28245	13.0111	10.7146	6.18638e-18	1.16923e-16	30.3378	3.30046	13.0111	12.3691	1.88782e-21	5.65287e-20	38.3054	3.0128	13.0111	5.89753	5.73149e-08	1.05683e-06	8.07314
Q96KN2	CNDP1	Beta-Ala-His dipeptidase	-5.71088	15.7132	-10.6132	1.01084e-17	1.8639e-16	29.8532	-5.53998	15.7132	-11.8491	2.25425e-20	3.62598e-19	35.8474	-5.53535	15.7132	-6.18387	1.59556e-08	4.64475e-07	9.29427
P27169	PON1	Serum paraoxonase/arylesterase 1	-2.93644	18.5403	-10.6021	1.06693e-17	1.92048e-16	29.8	-2.88782	18.5403	-12.007	1.05902e-20	2.10689e-19	36.5962	-2.67399	18.5403	-5.8071	8.53953e-08	1.43464e-06	7.69277
P27797	CALR	Calreticulin	2.42768	14.8663	10.5951	1.10399e-17	1.94096e-16	29.7663	2.38398	14.8663	11.9569	1.34564e-20	2.36582e-19	36.3588	2.20345	14.8663	5.77237	9.94609e-08	1.56651e-06	7.54737
O75368	SH3BGRL	Adapter SH3BGRL	3.65653	11.6267	10.5863	1.15203e-17	1.9794e-16	29.7242	3.58354	11.6267	11.9138	1.65386e-20	2.77848e-19	36.1544	3.42187	11.6267	5.94205	4.70551e-08	1.0044e-06	8.26138
O14791	APOL1	Apolipoprotein L1	-2.71208	16.1648	-10.5185	1.6007e-17	2.68918e-16	29.3997	-2.38258	16.1648	-10.5916	9.90059e-18	9.59595e-17	29.8165	-2.84839	16.1648	-6.61379	2.24407e-09	2.12064e-07	11.1703
P06753	TPM3	Tropomyosin alpha-3 chain	4.68517	13.6295	10.4503	2.22845e-17	3.66241e-16	29.0732	4.76397	13.6295	12.2074	4.07199e-21	1.02614e-19	37.5435	4.36796	13.6295	5.84613	7.19181e-08	1.23568e-06	7.8566
O75083	WDR1	WD repeat-containing protein 1	4.03054	15.5316	10.4268	2.4979e-17	4.01791e-16	28.9605	4.02516	15.5316	11.9338	1.50255e-20	2.58166e-19	36.2495	3.68457	15.5316	5.70585	1.33039e-07	2.01154e-06	7.27007
P07360	C8G	Complement component C8 gamma chain	-6.35027	17.8127	-10.3961	2.90017e-17	4.56776e-16	28.8132	-5.76756	17.8127	-10.7361	4.89544e-18	4.86967e-17	30.5145	-5.8632	17.8127	-5.70068	1.36071e-07	2.01705e-06	7.24859
P33151	CDH5	Cadherin-5	-3.12394	17.5568	-10.3759	3.19815e-17	4.93429e-16	28.7167	-3.23263	17.5568	-12.3527	2.04053e-21	5.71349e-20	38.2283	-3.10238	17.5568	-6.1921	1.53744e-08	4.64475e-07	9.32973
P22692	IGFBP4	Insulin-like growth factor-binding protein 4	-2.32729	15.1633	-10.3333	3.93469e-17	5.84332e-16	28.5121	-2.04687	15.1633	-10.2457	5.36614e-17	4.66299e-16	28.1419	-2.3202	15.1633	-6.06611	2.70741e-08	6.63164e-07	8.78912
P67936	TPM4	Tropomyosin alpha-4 chain	4.48919	16.3417	10.3329	3.94192e-17	5.84332e-16	28.5103	4.45984	16.3417	11.7931	2.94918e-20	4.55017e-19	35.5811	4.16878	16.3417	5.75776	1.06034e-07	1.63596e-06	7.48634
P13796	LCP1	Plastin-2	-6.51469	13.9281	-10.3007	4.6095e-17	6.7015e-16	28.3559	-6.16222	13.9281	-11.1618	6.18998e-19	7.79937e-18	32.564	-5.90007	13.9281	-5.58201	2.27754e-07	2.96865e-06	6.75787
Q9UNW1	MINPP1	Multiple inositol polyphosphate phosphatase 1	-2.9292	13.6253	-10.1584	9.20996e-17	1.31372e-15	27.6729	-2.88612	13.6253	-11.5574	9.15778e-20	1.30628e-18	34.458	-2.29344	13.6253	-4.79699	6.01788e-06	4.99947e-05	3.65042
Q14697	GANAB	Neutral alpha-glucosidase AB	1.76834	13.884	10.1534	9.43618e-17	1.32107e-15	27.649	1.81469	13.884	12.0213	9.89074e-21	2.02092e-19	36.6639	1.52925	13.884	5.29133	7.87496e-07	8.88578e-06	5.57779
P30086	PEBP1	Phosphatidylethanolamine-binding protein 1	2.1171	12.8708	10.0875	1.30057e-16	1.78769e-15	27.3324	2.22474	12.8708	12.3214	2.36773e-21	6.32274e-20	38.0809	1.66292	12.8708	4.81046	5.70141e-06	4.78919e-05	3.70148
P25788	PSMA3	Proteasome subunit alpha type-3	1.89207	13.3627	10.0816	1.33873e-16	1.80729e-15	27.3039	1.96459	13.3627	12.1491	5.37427e-21	1.2312e-19	37.2685	1.5153	13.3627	4.89447	4.06285e-06	3.70062e-05	4.02192
P25786	PSMA1	Proteasome subunit alpha type-1	1.64129	14.713	10.0632	1.46416e-16	1.94193e-15	27.2155	1.73493	14.713	12.4243	1.45314e-21	4.77641e-20	38.5647	1.24968	14.713	4.67437	9.80431e-06	6.99251e-05	3.1895
P18428	LBP	Lipopolysaccharide-binding protein	-6.47083	14.0331	-10.034	1.68781e-16	2.19997e-15	27.0753	-5.77504	14.0331	-10.0358	1.49937e-16	1.18076e-15	27.1239	-5.9503	14.0331	-5.40096	4.95029e-07	5.84753e-06	6.01906
P04040	CAT	Catalase	1.57466	14.974	9.95903	2.4323e-16	3.0647e-15	26.7147	1.51074	14.974	10.7747	4.05719e-18	4.14491e-17	30.7006	1.15399	14.974	4.29888	4.1807e-05	0.000241268	1.82492
P10599	TXN	Thioredoxin	2.10014	13.576	9.96041	2.41598e-16	3.0647e-15	26.7214	2.19087	13.576	11.9684	1.27346e-20	2.29223e-19	36.4135	1.90094	13.576	5.42406	4.48641e-07	5.49384e-06	6.11264
P00390	GSR	Glutathione reductase, mitochondrial	1.36033	15.2304	9.93133	2.78373e-16	3.45e-15	26.5816	1.32783	15.2304	11.156	6.36753e-19	7.89156e-18	32.536	1.26112	15.2304	5.53424	2.79844e-07	3.5858e-06	6.56177
P39060	COL18A1	Collagen alpha-1(XVIII) chain	-2.46679	13.2999	-9.90899	3.10407e-16	3.78496e-15	26.4741	-2.28415	13.2999	-10.3627	3.02796e-17	2.6931e-16	28.7088	-2.3647	13.2999	-5.60351	2.07539e-07	2.83759e-06	6.84639
Q6UY14	ADAMTSL4	ADAMTS-like protein 4	-2.4133	13.1503	-9.90391	3.18175e-16	3.8181e-15	26.4497	-2.31008	13.1503	-10.9051	2.15188e-18	2.41011e-17	31.3291	-2.50786	13.1503	-6.18361	1.5974e-08	4.64475e-07	9.29317
P11021	HSPA5	Endoplasmic reticulum chaperone BiP	1.22072	16.6014	9.88046	3.56707e-16	4.15595e-15	26.3369	1.23201	16.6014	11.5382	1.00414e-19	1.4058e-18	34.3667	0.994639	16.6014	4.86549	4.56816e-06	4.02533e-05	3.91102
P24593	IGFBP5	Insulin-like growth factor-binding protein 5	-3.13574	12.2694	-9.88011	3.57324e-16	4.15595e-15	26.3352	-2.64884	12.2694	-9.45148	2.63047e-15	1.74442e-14	24.2868	-3.40226	12.2694	-6.34086	7.83774e-09	3.29185e-07	9.9738
P07225	PROS1	Vitamin K-dependent protein S	-1.74637	20.6019	-9.87326	3.6945e-16	4.23188e-15	26.3023	-1.56467	20.6019	-10.1171	1.00687e-16	8.16598e-16	27.5184	-1.77406	20.6019	-5.99153	3.77657e-08	8.65178e-07	8.47131
O14498	ISLR	Immunoglobulin superfamily containing leucine-rich repeat protein	-3.40293	12.9035	-9.7828	5.74241e-16	6.4795e-15	25.8672	-3.56283	12.9035	-11.8766	1.9766e-20	3.24849e-19	35.9777	-2.79083	12.9035	-4.8592	4.68557e-06	4.02533e-05	3.88702
P00918	CA2	Carbonic anhydrase 2	1.88681	16.4576	9.70798	8.27152e-16	9.19599e-15	25.5071	1.87386	16.4576	11.1263	7.35322e-19	8.96618e-18	32.3933	1.46192	16.4576	4.53392	1.70021e-05	0.000110067	2.67057
P17301	ITGA2	Integrin alpha-2	-2.12044	12.5409	-9.53284	1.94374e-15	2.12967e-14	24.6643	-2.12689	12.5409	-11.0538	1.04521e-18	1.23466e-17	32.0448	-1.72694	12.5409	-4.6879	9.29359e-06	6.75573e-05	3.23998
P04075	ALDOA	Fructose-bisphosphate aldolase A	1.85523	16.8291	9.45007	2.91082e-15	3.14369e-14	24.2659	1.82871	16.8291	10.5694	1.1033e-17	1.05581e-16	29.7092	1.81214	16.8291	5.4706	3.67743e-07	4.63356e-06	6.3018
P20774	OGN	Mimecan	-1.74162	13.3133	-9.42395	3.30642e-15	3.52064e-14	24.1402	-1.83146	13.3133	-11.4951	1.23611e-19	1.69909e-18	34.1607	-1.40424	13.3133	-4.60355	1.29561e-05	8.74535e-05	2.92662
Q16775	HAGH	Hydroxyacylglutathione hydrolase, mitochondrial	2.49524	12.4829	9.38029	4.09151e-15	4.29609e-14	23.9301	2.61256	12.4829	11.4402	1.61073e-19	2.13634e-18	33.8984	1.886	12.4829	4.31366	3.9539e-05	0.000233527	1.87725
P14314	PRKCSH	Glucosidase 2 subunit beta	1.38456	13.9916	9.37519	4.19458e-15	4.34398e-14	23.9056	1.39274	13.9916	10.8903	2.31223e-18	2.5334e-17	31.2579	1.16406	13.9916	4.75421	7.14053e-06	5.55888e-05	3.4888
P04278	SHBG	Sex hormone-binding globulin	-6.40695	15.9394	-9.36218	4.46935e-15	4.56598e-14	23.843	-6.43587	15.9394	-10.8069	3.46951e-18	3.6943e-17	30.8557	-5.86284	15.9394	-5.14205	1.47078e-06	1.52316e-05	4.98469
P10646	TFPI	Tissue factor pathway inhibitor	-1.66632	14.5775	-9.3587	4.54601e-15	4.58238e-14	23.8262	-1.50458	14.5775	-9.63447	1.07215e-15	7.36861e-15	25.1755	-1.5633	14.5775	-5.22865	1.02479e-06	1.10677e-05	5.32762
P52209	PGD	6-phosphogluconate dehydrogenase, decarboxylating	2.02112	13.1565	9.30644	5.86616e-15	5.83528e-14	23.5748	2.05801	13.1565	10.9035	2.16782e-18	2.41011e-17	31.3218	1.81544	13.1565	5.02387	2.3965e-06	2.32276e-05	4.52178
P00748	F12	Coagulation factor XII	-2.47545	17.3395	-9.29623	6.16556e-15	6.05346e-14	23.5257	-1.86546	17.3395	-7.82179	7.42947e-12	3.32348e-11	16.4305	-2.56297	17.3395	-5.61307	1.9912e-07	2.78768e-06	6.88584
Q8TER0	SNED1	Sushi, nidogen and EGF-like domain-containing protein 1	-2.19555	12.7969	-9.1908	1.03118e-14	9.99449e-14	23.0185	-2.26157	12.7969	-11.013	1.27388e-18	1.45917e-17	31.8487	-1.60322	12.7969	-4.07781	9.49584e-05	0.000491702	1.05699
Q9UHG3	PCYOX1	Prenylcysteine oxidase 1	-2.3131	15.8773	-9.1628	1.18201e-14	1.13114e-13	22.8838	-2.09976	15.8773	-9.40153	3.36073e-15	2.17155e-14	24.0442	-1.76512	15.8773	-4.12799	7.90022e-05	0.000414762	1.2289
P08697	SERPINF2	Alpha-2-antiplasmin	-2.37077	19.0686	-9.146	1.28293e-14	1.20907e-13	22.803	-2.30293	19.0686	-10.163	8.04026e-17	6.6796e-16	27.7412	-2.01581	19.0686	-4.64651	1.09436e-05	7.59027e-05	3.08579
P16109	SELP	P-selectin	1.55878	12.1057	9.14401	1.29543e-14	1.20907e-13	22.7935	1.53746	12.1057	10.3882	2.67346e-17	2.4351e-16	28.8322	1.50752	12.1057	5.3203	6.96884e-07	7.98249e-06	5.69394
P23528	CFL1	Cofilin-1	3.02187	16.7982	9.13389	1.36102e-14	1.24322e-13	22.7448	3.05253	16.7982	10.499	1.5561e-17	1.43465e-16	29.3685	2.89086	16.7982	5.19337	1.18771e-06	1.26466e-05	5.18755
P62328	TMSB4X	Thymosin beta-4	4.01747	16.1103	9.13305	1.36657e-14	1.24322e-13	22.7408	3.82285	16.1103	9.9707	2.0623e-16	1.56093e-15	26.8081	3.62062	16.1103	4.9324	3.48306e-06	3.21121e-05	4.16765
Q92859	NEO1	Neogenin	-2.0077	12.7657	-9.13084	1.38136e-14	1.24322e-13	22.7302	-2.11868	12.7657	-11.1887	5.435e-19	6.96417e-18	32.6929	-1.63254	12.7657	-4.50311	1.91602e-05	0.000121724	2.55807
P25789	PSMA4	Proteasome subunit alpha type-4	1.71304	14.0789	9.0983	1.6189e-14	1.43987e-13	22.5737	1.79274	14.0789	11.0313	1.16562e-18	1.35571e-17	31.9367	1.44167	14.0789	4.6335	1.1519e-05	7.8454e-05	3.03746
P02746	C1QB	Complement C1q subcomponent subunit B	-1.78966	21.0827	-9.05473	2.00204e-14	1.74693e-13	22.3642	-1.47575	21.0827	-8.35068	5.73493e-13	2.83373e-12	18.9601	-1.57299	21.0827	-4.64913	1.08313e-05	7.58194e-05	3.09552
P18850	ATF6	Cyclic AMP-dependent transcription factor ATF-6 alpha	-1.75389	12.537	-9.05388	2.01035e-14	1.74693e-13	22.3601	-1.62861	12.537	-9.63982	1.04438e-15	7.24358e-15	25.2014	-1.73707	12.537	-5.37037	5.63752e-07	6.55686e-06	5.89546
O00187	MASP2	Mannan-binding lectin serine protease 2	-2.68295	17.1885	-9.04206	2.12952e-14	1.82945e-13	22.3034	-2.62605	17.1885	-10.1783	7.46236e-17	6.29023e-16	27.8151	-2.40329	17.1885	-4.86535	4.5708e-06	4.02533e-05	3.91047
P02745	C1QA	Complement C1q subcomponent subunit A	-1.80541	18.9698	-9.02372	2.32866e-14	1.95607e-13	22.2152	-1.54996	18.9698	-8.78965	6.73557e-14	3.68992e-13	21.0776	-1.71653	18.9698	-5.08439	1.86769e-06	1.88263e-05	4.75809
Q9H299	SH3BGRL3	SH3 domain-binding glutamic acid-rich-like protein 3	3.82512	14.7353	9.02417	2.32364e-14	1.95607e-13	22.2174	3.95734	14.7353	10.7834	3.88865e-18	4.02715e-17	30.7427	3.33872	14.7353	4.75193	7.20596e-06	5.55888e-05	3.48019
Q04760	GLO1	Lactoylglutathione lyase	1.78919	12.9007	9.00324	2.57315e-14	2.1377e-13	22.1168	1.86092	12.9007	10.7611	4.33579e-18	4.37048e-17	30.6348	1.55796	12.9007	4.70566	8.66209e-06	6.4837e-05	3.3064
P63104	YWHAZ	14-3-3 protein zeta/delta	3.22172	15.378	9.0007	2.60524e-14	2.14083e-13	22.1046	3.15299	15.378	10.0321	1.52686e-16	1.19001e-15	27.1059	3.09574	15.378	5.14479	1.45413e-06	1.52316e-05	4.9955
Q9NY97	B3GNT2	N-acetyllactosaminide beta-1,3-N-acetylglucosaminyltransferase 2	-1.58911	12.9327	-8.97949	2.88888e-14	2.34838e-13	22.0027	-1.57863	12.9327	-10.3024	4.06712e-17	3.57528e-16	28.4165	-1.17445	12.9327	-4.00338	0.000124427	0.000602991	0.804746
Q9UM47	NOTCH3	Neurogenic locus notch homolog protein 3	-2.65922	11.4575	-8.97128	3.00672e-14	2.41817e-13	21.9633	-2.56583	11.4575	-9.94342	2.35725e-16	1.74714e-15	26.6757	-2.58773	11.4575	-5.23796	9.85553e-07	1.07982e-05	5.36469
Q9Y6Z7	COLEC10	Collectin-10	-1.34755	14.7277	-8.89851	4.28601e-14	3.41076e-13	21.6138	-1.31245	14.7277	-9.97046	2.06472e-16	1.56093e-15	26.8069	-1.22463	14.7277	-4.85932	4.68344e-06	4.02533e-05	3.88745
P09914;Q13325	IFIT1;IFIT5	Interferon-induced protein with tetratricopeptide repeats 1;Interferon-induced protein with tetratricopeptide repeats 5	-3.85188	14.8799	-8.88695	4.53436e-14	3.57081e-13	21.5582	-3.49276	14.8799	-9.16064	1.095e-14	6.84152e-14	22.875	-3.04302	14.8799	-4.16868	6.79896e-05	0.000367144	1.36932
P28072	PSMB6	Proteasome subunit beta type-6	1.45972	14.1613	8.87046	4.91348e-14	3.82948e-13	21.4791	1.4932	14.1613	10.5426	1.25779e-17	1.18861e-16	29.5794	1.01615	14.1613	3.74735	0.000307894	0.00129316	-0.0376178
P04179	SOD2	Superoxide dismutase [Mn], mitochondrial	2.72106	14.191	8.86118	5.14039e-14	3.96545e-13	21.4346	2.7905	14.191	10.5172	1.4237e-17	1.32878e-16	29.4566	2.24452	14.191	4.41853	2.65354e-05	0.000162755	2.25177
P08709	F7	Coagulation factor VII	-3.30846	13.468	-8.83002	5.98263e-14	4.52287e-13	21.285	-2.78749	13.468	-8.37019	5.21548e-13	2.59402e-12	19.054	-3.0398	13.468	-4.76763	6.76805e-06	5.41281e-05	3.53941
Q9UBX5	FBLN5	Fibulin-5	-2.78903	14.0373	-8.83174	5.9326e-14	4.52287e-13	21.2933	-2.93258	14.0373	-10.6742	6.61995e-18	6.49959e-17	30.2154	-2.21457	14.0373	-4.21027	5.82641e-05	0.000319186	1.51382
P22792	CPN2	Carboxypeptidase N subunit 2	-3.28685	18.1586	-8.82334	6.18023e-14	4.626e-13	21.253	-3.22059	18.1586	-9.93444	2.46331e-16	1.80802e-15	26.6321	-2.79744	18.1586	-4.50718	1.88606e-05	0.000120836	2.5729
Q13332	PTPRS	Receptor-type tyrosine-protein phosphatase S	-3.60854	11.8406	-8.79694	7.02776e-14	5.20881e-13	21.1263	-3.61111	11.8406	-10.2142	6.25976e-17	5.37771e-16	27.9892	-2.5057	11.8406	-3.70193	0.000360164	0.00149606	-0.182839
P0DMV8;P0DMV9	HSPA1A;HSPA1B	Heat shock 70 kDa protein 1A;Heat shock 70 kDa protein 1B	2.19955	13.5919	8.77551	7.80018e-14	5.72518e-13	21.0235	2.24496	13.5919	10.095	1.1216e-16	8.92554e-16	27.4115	2.14146	13.5919	5.02975	2.33931e-06	2.29678e-05	4.54466
P17813	ENG	Endoglin	-1.80208	13.1641	-8.77278	7.90447e-14	5.74594e-13	21.0104	-2.01846	13.1641	-11.408	1.88173e-19	2.45273e-18	33.7442	-1.45509	13.1641	-4.29554	4.23368e-05	0.000242474	1.81311
P14543	NID1	Nidogen-1	-1.81568	13.2045	-8.68978	1.18364e-13	8.5222e-13	20.6125	-1.72938	13.2045	-9.51971	1.88236e-15	1.27059e-14	24.6181	-1.75292	13.2045	-5.04003	2.24255e-06	2.23075e-05	4.5847
P15169	CPN1	Carboxypeptidase N catalytic chain	-2.83534	20.4634	-8.66549	1.33198e-13	9.49976e-13	20.4961	-2.76673	20.4634	-9.68546	8.34899e-16	5.84429e-15	25.4231	-2.32898	20.4634	-4.25849	4.86597e-05	0.000272494	1.68259
P30101	PDIA3	Protein disulfide-isomerase A3	1.82757	15.383	8.65542	1.39884e-13	9.88339e-13	20.4479	1.98277	15.383	10.8314	3.07861e-18	3.3249e-17	30.9742	1.59122	15.383	4.54025	1.65884e-05	0.000109903	2.69377
P08493	MGP	Matrix Gla protein	-1.30007	15.4536	-8.63159	1.57058e-13	1.0994e-12	20.3338	-1.19141	15.4536	-8.78223	6.98437e-14	3.7987e-13	21.0418	-1.20922	15.4536	-4.65568	1.05552e-05	7.45767e-05	3.11988
P17936	IGFBP3	Insulin-like growth factor-binding protein 3	-2.14355	16.9436	-8.62623	1.61205e-13	1.11808e-12	20.3081	-2.0221	16.9436	-9.37674	3.79532e-15	2.43158e-14	23.9238	-2.31063	16.9436	-5.59648	2.13945e-07	2.83759e-06	6.81744
P12259	F5	Coagulation factor V	-1.50313	17.3706	-8.61107	1.73523e-13	1.19258e-12	20.2355	-1.4927	17.3706	-9.85579	3.62182e-16	2.63279e-15	26.2503	-1.57249	17.3706	-5.42306	4.50553e-07	5.49384e-06	6.1086
P07359	GP1BA	Platelet glycoprotein Ib alpha chain	1.02443	18.4523	8.54289	2.41645e-13	1.6311e-12	19.9092	0.936561	18.4523	8.90221	3.88327e-14	2.19086e-13	21.6224	0.942721	18.4523	4.68038	9.57415e-06	6.89339e-05	3.21192
Q14624	ITIH4	Inter-alpha-trypsin inhibitor heavy chain H4	-3.92997	18.9823	-8.54441	2.39868e-13	1.6311e-12	19.9165	-3.6913	18.9823	-9.1452	1.18109e-14	7.31888e-14	22.8001	-2.91303	18.9823	-3.76959	0.000285018	0.00121053	0.0339498
Q14126	DSG2	Desmoglein-2	-4.96955	13.3885	-8.52242	2.66885e-13	1.78553e-12	19.8113	-4.91375	13.3885	-9.71173	7.34007e-16	5.18607e-15	25.5507	-4.58083	13.3885	-4.72893	7.89703e-06	6.03046e-05	3.3937
P37837	TALDO1	Transaldolase	1.2713	15.015	8.47527	3.35503e-13	2.22491e-12	19.5859	1.32552	15.015	10.1154	1.01535e-16	8.16598e-16	27.5101	1.17727	15.015	4.69254	9.12416e-06	6.71793e-05	3.25735
P02747	C1QC	Complement C1q subcomponent subunit C	-1.76509	15.168	-8.44961	3.79977e-13	2.49794e-12	19.4633	-1.4647	15.168	-7.90181	5.05116e-12	2.31435e-11	16.8113	-1.58866	15.168	-4.47656	2.12304e-05	0.000133751	2.46152
P55285	CDH6	Cadherin-6	-2.82151	13.0173	-8.43729	4.03359e-13	2.62879e-12	19.4044	-2.72486	13.0173	-9.3576	4.1688e-15	2.64841e-14	23.8309	-2.29061	13.0173	-4.10873	8.47969e-05	0.000442113	1.16273
Q13867	BLMH	Bleomycin hydrolase	1.44061	13.3032	8.38881	5.10211e-13	3.29675e-12	19.1729	1.40619	13.3032	9.43665	2.82899e-15	1.85975e-14	24.2147	1.09305	13.3032	3.83133	0.000229689	0.00100956	0.234238
P48637	GSS	Glutathione synthetase	1.09177	15.3931	8.37232	5.5265e-13	3.54071e-12	19.0942	1.12435	15.3931	9.95842	2.19021e-16	1.63941e-15	26.7485	0.927686	15.3931	4.29167	4.29574e-05	0.000244179	1.79946
Q6EMK4	VASN	Vasorin	-0.989622	17.3334	-8.35807	5.92149e-13	3.76189e-12	19.0262	-1.12585	17.3334	-11.0583	1.02239e-18	1.22686e-17	32.0667	-0.766021	17.3334	-3.92994	0.00016197	0.000749881	0.559051
Q86UD1	OAF	Out at first protein homolog	-1.52356	13.9616	-8.34156	6.41448e-13	4.04112e-12	18.9475	-1.38584	13.9616	-8.70073	1.04027e-13	5.53836e-13	20.6478	-1.48029	13.9616	-4.8543	4.77918e-06	4.05962e-05	3.86831
P10586	PTPRF	Receptor-type tyrosine-protein phosphatase F	-2.87289	13.5459	-8.27506	8.84993e-13	5.52938e-12	18.6305	-2.79779	13.5459	-9.26963	6.41763e-15	4.04311e-14	23.4039	-2.62244	13.5459	-4.53825	1.6718e-05	0.000109903	2.68643
P35542	SAA4	Serum amyloid A-4 protein	-1.35227	18.8765	-8.21121	1.20515e-12	7.46795e-12	18.3264	-1.16179	18.8765	-8.01824	2.87799e-12	1.33482e-11	17.3667	-1.26564	18.8765	-4.56244	1.52153e-05	0.000101795	2.77515
P14618	PKM	Pyruvate kinase PKM	1.5682	15.565	8.18854	1.34465e-12	8.26468e-12	18.2186	1.52912	15.565	9.11736	1.35374e-14	8.05851e-14	22.6651	1.4891	15.565	4.63752	1.13381e-05	7.79235e-05	3.05239
P13667	PDIA4	Protein disulfide-isomerase A4	1.68433	12.8008	8.16201	1.52845e-12	9.31859e-12	18.0924	1.78959	12.8008	10.0062	1.73298e-16	1.33687e-15	26.9804	1.35084	12.8008	3.94511	0.000153424	0.000720425	0.609524
P11717	IGF2R	Cation-independent mannose-6-phosphate receptor	-1.02828	15.1318	-8.03888	2.76818e-12	1.6742e-11	17.5077	-1.14043	15.1318	-10.3661	2.97873e-17	2.68086e-16	28.7251	-0.777461	15.1318	-3.69114	0.000373762	0.00154407	-0.217137
Q9GZT8	NIF3L1	NIF3-like protein 1	1.12172	14.0731	8.03433	2.82955e-12	1.69773e-11	17.4862	1.1494	14.0731	9.42193	3.04081e-15	1.98177e-14	24.1433	0.900281	14.0731	3.85464	0.000211591	0.000952159	0.310483
Q96BZ4	PLD4	5'-3' exonuclease PLD4	-2.09935	12.8161	-8.01496	3.10629e-12	1.8491e-11	17.3943	-2.3224	12.8161	-10.1776	7.48837e-17	6.29023e-16	27.8117	-2.0602	12.8161	-4.71577	8.32126e-06	6.29087e-05	3.3443
P48740	MASP1	Mannan-binding lectin serine protease 1	-1.98043	17.9648	-7.9888	3.52327e-12	2.08093e-11	17.2703	-2.05813	17.9648	-9.52237	1.85798e-15	1.26544e-14	24.631	-2.06374	17.9648	-4.98726	2.78458e-06	2.59894e-05	4.37958
Q9HDC9	APMAP	Adipocyte plasma membrane-associated protein	-4.66436	13.5995	-7.95383	4.16896e-12	2.4432e-11	17.1047	-4.06324	13.5995	-7.65262	1.67541e-11	7.23779e-11	15.6282	-3.6992	13.5995	-3.63899	0.000446657	0.00179613	-0.381876
P01591	JCHAIN	Immunoglobulin J chain	-3.4661	16.4035	-7.94306	4.3907e-12	2.54869e-11	17.0537	-3.33771	16.4035	-8.75597	7.94121e-14	4.28825e-13	20.9148	-3.42408	16.4035	-4.69175	9.15274e-06	6.71793e-05	3.2544
P09972	ALDOC	Fructose-bisphosphate aldolase C	1.06588	13.7551	7.94174	4.41848e-12	2.54869e-11	17.0475	0.887766	13.7551	7.54579	2.79476e-11	1.18699e-10	15.1236	1.09544	13.7551	4.86328	4.60915e-06	4.02533e-05	3.90257
Q8IZF2	ADGRF5	Adhesion G protein-coupled receptor F5	-1.20604	14.5344	-7.94026	4.45009e-12	2.54869e-11	17.0405	-1.21009	14.5344	-9.14155	1.20245e-14	7.39068e-14	22.7824	-1.1194	14.5344	-4.41696	2.66953e-05	0.000162755	2.24612
P12830	CDH1	Cadherin-1	-5.09959	12.1131	-7.86885	6.27174e-12	3.56499e-11	16.7029	-5.01201	12.1131	-8.8706	4.53299e-14	2.53847e-13	21.4694	-3.8516	12.1131	-3.56056	0.000582122	0.00223393	-0.626331
Q15582	TGFBI	Transforming growth factor-beta-induced protein ig-h3	-2.1853	15.2588	-7.85788	6.61105e-12	3.72981e-11	16.651	-2.09556	15.2588	-8.51333	2.59678e-13	1.35391e-12	19.7432	-1.84273	15.2588	-3.9102	0.000173778	0.000791424	0.493556
P00736	C1R	Complement C1r subcomponent	-2.37689	18.2026	-7.85563	6.6827e-12	3.74231e-11	16.6404	-2.39339	18.2026	-9.13124	1.26474e-14	7.64914e-14	22.7324	-2.00482	18.2026	-3.9951	0.000128202	0.000617327	0.77688
P03950	ANG	Angiogenin	-4.0242	14.6084	-7.85053	6.84826e-12	3.80683e-11	16.6163	-3.65084	14.6084	-8.07039	2.23589e-12	1.0499e-11	17.616	-3.2728	14.6084	-3.77883	0.000275997	0.00118553	0.0637782
A2VDJ0	TMEM131L	Transmembrane protein 131-like	-3.07597	17.7803	-7.79331	9.01129e-12	4.94982e-11	16.3463	-2.68516	17.7803	-7.80159	8.18835e-12	3.64141e-11	16.3345	-3.15616	17.7803	-4.78969	6.19648e-06	5.09189e-05	3.62278
Q15063	POSTN	Periostin	-3.69877	13.7238	-7.79275	9.03539e-12	4.94982e-11	16.3437	-4.21762	13.7238	-10.1405	8.97722e-17	7.37693e-16	27.632	-3.79543	13.7238	-4.76639	6.80181e-06	5.41281e-05	3.53471
Q9HBR0	SLC38A10	Solute carrier family 38 member 10	-4.02411	10.557	-7.70949	1.34614e-11	7.32147e-11	15.9516	-3.59483	10.557	-7.71248	1.25696e-11	5.5571e-11	15.9117	-2.98645	10.557	-3.34663	0.0011761	0.00419403	-1.27235
Q9UGM5	FETUB	Fetuin-B	-1.84726	17.3831	-7.69858	1.41826e-11	7.65861e-11	15.9002	-1.84196	17.3831	-8.84916	5.03436e-14	2.79851e-13	21.3656	-1.90712	17.3831	-4.78561	6.29847e-06	5.12004e-05	3.60735
Q9BWP8	COLEC11	Collectin-11	-1.05886	14.1506	-7.65297	1.76378e-11	9.45686e-11	15.6858	-1.08007	14.1506	-8.99435	2.47331e-14	1.43833e-13	22.0687	-1.24255	14.1506	-5.40463	4.87348e-07	5.84753e-06	6.03393
P19022	CDH2	Cadherin-2	-1.75024	12.2643	-7.64432	1.83818e-11	9.78634e-11	15.6452	-1.79865	12.2643	-8.94604	3.13348e-14	1.78114e-13	21.8347	-1.59131	12.2643	-4.13404	7.72624e-05	0.000408464	1.24972
O43505	B4GAT1	Beta-1,4-glucuronyltransferase 1	-1.71263	13.4943	-7.63348	1.9358e-11	1.0234e-10	15.5943	-1.88359	13.4943	-9.73055	6.69291e-16	4.81889e-15	25.6421	-1.32113	13.4943	-3.56479	0.000573918	0.00221368	-0.613247
O95428	PAPLN	Papilin	-2.11881	11.466	-7.6273	1.99375e-11	1.0395e-10	15.5653	-2.33204	11.466	-9.72186	6.98407e-16	4.98109e-15	25.5999	-1.74659	11.466	-3.80313	0.000253558	0.00110803	0.142452
P35030	PRSS3	Trypsin-3	1.36288	14.9715	7.62838	1.98352e-11	1.0395e-10	15.5704	1.14521	14.9715	7.14145	1.90956e-10	7.21531e-10	13.2302	0.727446	14.9715	2.3694	0.0198557	0.0431349	-3.80114
P00491	PNP	Purine nucleoside phosphorylase	2.0011	14.3968	7.59922	2.27968e-11	1.18044e-10	15.4335	2.0901	14.3968	9.0187	2.1952e-14	1.29654e-13	22.1868	1.85338	14.3968	4.17711	6.58986e-05	0.000358413	1.39855
P08253	MMP2	72 kDa type IV collagenase	-3.12888	12.5157	-7.52359	3.26882e-11	1.68111e-10	15.0793	-3.29362	12.5157	-9.01053	2.28482e-14	1.33901e-13	22.1472	-2.68394	12.5157	-3.83519	0.000226593	0.00100178	0.246843
Q13103	SPP2	Secreted phosphoprotein 24	-1.73538	16.7078	-7.49931	3.66912e-11	1.87422e-10	14.9657	-1.70665	16.7078	-8.49956	2.77711e-13	1.43801e-12	19.6769	-1.8273	16.7078	-4.75335	7.16525e-06	5.55888e-05	3.48554
P40925	MDH1	Malate dehydrogenase, cytoplasmic	2.21725	13.1701	7.45696	4.48737e-11	2.27681e-10	14.7679	2.26709	13.1701	8.81046	6.08368e-14	3.35712e-13	21.1783	1.87248	13.1701	3.80088	0.000255555	0.00111034	0.135169
P04196	HRG	Histidine-rich glycoprotein	-2.08749	19.6779	-7.45113	4.61344e-11	2.32517e-10	14.7406	-2.0363	19.6779	-8.34652	5.85202e-13	2.87281e-12	18.9402	-1.87927	19.6779	-4.02337	0.000115749	0.00056822	0.872179
O00299	CLIC1	Chloride intracellular channel protein 1	2.56244	15.3804	7.37483	6.62598e-11	3.31738e-10	14.3849	2.60292	15.3804	8.53584	2.32678e-13	1.22156e-12	19.8518	2.54947	15.3804	4.36688	3.23176e-05	0.000193905	2.06656
P09871	C1S	Complement C1s subcomponent	-1.40867	20.1213	-7.36623	6.90151e-11	3.43259e-10	14.3449	-1.48237	20.1213	-8.96024	2.92292e-14	1.67404e-13	21.9035	-1.15531	20.1213	-3.64753	0.000433864	0.00176345	-0.355025
P02649	APOE	Apolipoprotein E	-1.30703	20.9691	-7.35599	7.2448e-11	3.57979e-10	14.2972	-1.16778	20.9691	-7.41858	5.1296e-11	2.10759e-10	14.5249	-0.954391	20.9691	-3.1668	0.00207697	0.00673901	-1.79105
Q9Y274	ST3GAL6	Type 2 lactosamine alpha-2,3-sialyltransferase	-1.7508	12.4157	-7.3152	8.7878e-11	4.31401e-10	14.1075	-1.75748	12.4157	-8.48487	2.98337e-13	1.53431e-12	19.6061	-1.33134	12.4157	-3.35721	0.00113664	0.00407253	-1.24111
P01033	TIMP1	Metalloproteinase inhibitor 1	0.966086	15.8079	7.29475	9.67996e-11	4.72132e-10	14.0126	0.824207	15.8079	6.97692	4.14131e-10	1.498e-09	12.4683	0.854678	15.8079	3.77891	0.000275923	0.00118553	0.0640249
Q14019	COTL1	Coactosin-like protein	2.54977	12.6535	7.29129	9.83956e-11	4.7684e-10	13.9965	2.52171	12.6535	8.201	1.18698e-12	5.67946e-12	18.2414	2.5881	12.6535	4.39631	2.88885e-05	0.000174718	2.17192
P06744	GPI	Glucose-6-phosphate isomerase	3.00866	14.3811	7.28741	1.00217e-10	4.82575e-10	13.9785	3.01729	14.3811	8.40743	4.3508e-13	2.17828e-12	19.2331	2.98863	14.3811	4.34965	3.45033e-05	0.000205389	2.00511
P32119	PRDX2	Peroxiredoxin-2	-3.69593	14.1052	-7.24188	1.24252e-10	5.94524e-10	13.7674	-3.73895	14.1052	-8.45431	3.46245e-13	1.75679e-12	19.4589	-3.25905	14.1052	-3.84907	0.000215784	0.000965282	0.292249
P04275	VWF	von Willebrand factor	-2.49248	16.0534	-7.22207	1.36425e-10	6.48665e-10	13.6756	-2.81396	16.0534	-9.4853	2.22843e-15	1.49088e-14	24.451	-1.87843	16.0534	-3.30723	0.00133456	0.00464943	-1.38794
P00739	HPR	Haptoglobin-related protein	-2.81199	15.5855	-7.21252	1.42708e-10	6.74295e-10	13.6314	-2.06354	15.5855	-5.94938	4.55499e-08	1.31434e-07	7.85681	-2.96435	15.5855	-4.46401	2.22823e-05	0.000139219	2.41603
P35443	THBS4	Thrombospondin-4	-1.21195	15.3647	-7.20158	1.50259e-10	7.05564e-10	13.5807	-1.3522	15.3647	-9.13741	1.22707e-14	7.48117e-14	22.7623	-1.1131	15.3647	-3.92873	0.000162673	0.000749881	0.555023
O94985	CLSTN1	Calsyntenin-1	-3.02198	12.4466	-7.15408	1.8792e-10	8.7696e-10	13.3612	-3.20651	12.4466	-8.70905	9.98848e-14	5.35552e-13	20.6879	-3.51693	12.4466	-4.98928	2.7616e-06	2.59894e-05	4.38743
P31946	YWHAB	14-3-3 protein beta/alpha	2.83328	13.2904	7.13707	2.03569e-10	9.44159e-10	13.2827	2.73995	13.2904	7.87494	5.75039e-12	2.61421e-11	16.6833	2.86926	13.2904	4.30735	4.0492e-05	0.000237302	1.8549
P35052	GPC1	Glypican-1	-1.08097	11.4691	-7.12711	2.13323e-10	9.83365e-10	13.2367	-1.08178	11.4691	-8.15557	1.47971e-12	7.03559e-12	18.0237	-1.12695	11.4691	-4.43768	2.46572e-05	0.000152794	2.32078
P23284	PPIB	Peptidyl-prolyl cis-trans isomerase B	1.92264	14.1812	7.11443	2.26418e-10	1.0374e-09	13.1782	2.03524	14.1812	8.65054	1.32932e-13	7.02771e-13	20.4053	1.81302	14.1812	4.02501	0.000115062	0.00056822	0.87773
P09960	LTA4H	Leukotriene A-4 hydrolase	0.887323	14.5724	7.07909	2.67288e-10	1.21729e-09	13.0154	0.828306	14.5724	7.6125	2.03079e-11	8.67387e-11	15.4385	1.06568	14.5724	5.11565	1.6411e-06	1.67658e-05	4.88075
Q13790	APOF	Apolipoprotein F	-1.58151	14.9983	-7.03965	3.2157e-10	1.45573e-09	12.8339	-1.57424	14.9983	-8.0558	2.39963e-12	1.11983e-11	17.5462	-1.46727	14.9983	-3.9218	0.000166746	0.000764002	0.531998
P03973	SLPI	Antileukoproteinase	-2.8205	11.9421	-7.00588	3.76642e-10	1.69489e-09	12.6788	-2.20619	11.9421	-6.09316	2.39859e-08	7.25332e-08	8.48427	-1.95638	11.9421	-2.82221	0.00581731	0.0161687	-2.71967
Q9UBX1	CTSF	Cathepsin F	-3.10868	11.1663	-6.95548	4.7668e-10	2.13237e-09	12.4478	-2.72585	11.1663	-6.87803	6.57904e-10	2.30266e-09	12.013	-2.01541	11.1663	-2.6562	0.00928042	0.0232318	-3.13502
O43493	TGOLN2	Trans-Golgi network integral membrane protein 2	-1.01939	12.7904	-6.89084	6.44354e-10	2.86548e-09	12.1522	-0.957037	12.7904	-7.4255	4.96316e-11	2.05036e-10	14.5574	-0.765856	12.7904	-3.1037	0.00252306	0.0079809	-1.96762
O43852	CALU	Calumenin	1.77294	13.4529	6.83989	8.16663e-10	3.61051e-09	11.9198	1.82863	13.4529	8.13865	1.60621e-12	7.58934e-12	17.9426	1.60029	13.4529	3.72017	0.000338238	0.00141275	-0.12469
P80108	GPLD1	Phosphatidylinositol-glycan-specific phospholipase D	-1.7869	18.0866	-6.80711	9.50928e-10	4.17966e-09	11.7706	-1.57355	18.0866	-6.83454	8.05967e-10	2.78224e-09	11.8135	-1.54254	18.0866	-3.49946	0.000713689	0.00265788	-0.813977
P02788	LTF	Lactotransferrin	-1.44858	14.4	-6.7786	1.08535e-09	4.74293e-09	11.641	-1.3313	14.4	-7.16907	1.67604e-10	6.46474e-10	13.3586	-1.47591	14.4	-4.15129	7.25035e-05	0.000388742	1.30918
O95445	APOM	Apolipoprotein M	-0.962409	17.9612	-6.70912	1.49689e-09	6.50373e-09	11.326	-0.898798	17.9612	-7.19503	1.48249e-10	5.89874e-10	13.4794	-0.859076	17.9612	-3.59201	0.00052369	0.00204077	-0.528781
P02760	AMBP	Protein AMBP	-0.580515	20.4767	-6.65867	1.88923e-09	8.16146e-09	11.0979	-0.468973	20.4767	-6.12651	2.06528e-08	6.34696e-08	8.63074	-0.583142	20.4767	-3.97902	0.000135847	0.000645914	0.722884
O75594	PGLYRP1	Peptidoglycan recognition protein 1	1.07507	12.9273	6.65022	1.96421e-09	8.43717e-09	11.0598	0.926872	12.9273	6.34927	7.5435e-09	2.40628e-08	9.61758	0.900334	12.9273	3.22139	0.00175152	0.0057823	-1.63599
P69905	HBA1	Hemoglobin subunit alpha	-2.36816	16.3488	-6.6029	2.44201e-09	1.04303e-08	10.8465	-2.06042	16.3488	-6.61469	2.23484e-09	7.41024e-09	10.8113	-2.56461	16.3488	-4.30041	4.15659e-05	0.000241268	1.83034
P55103	INHBC	Inhibin beta C chain	-3.36634	12.6409	-6.59802	2.49743e-09	1.06071e-08	10.8246	-3.57903	12.6409	-7.91701	4.69394e-12	2.16379e-11	16.8837	-2.51865	12.6409	-2.91004	0.00450853	0.013211	-2.49136
Q96PD5	PGLYRP2	N-acetylmuramoyl-L-alanine amidase	-1.93766	20.5307	-6.59565	2.52476e-09	1.06632e-08	10.8139	-2.11636	20.5307	-8.41771	4.13823e-13	2.08567e-12	19.2826	-1.23116	20.5307	-2.55774	0.0121302	0.0290338	-3.37115
P55786	NPEPPS	Puromycin-sensitive aminopeptidase	3.66728	11.5305	6.5857	2.64292e-09	1.09811e-08	10.7691	3.72359	11.5305	7.70455	1.3058e-11	5.70628e-11	15.8741	3.39938	11.5305	3.67385	0.000396575	0.0016206	-0.271944
P68871	HBB	Hemoglobin subunit beta	-2.49226	18.0235	-6.58564	2.64359e-09	1.09811e-08	10.7689	-2.27399	18.0235	-6.90636	5.76325e-10	2.0552e-09	12.1432	-2.56888	18.0235	-4.07512	9.58939e-05	0.000493169	1.04783
Q8NBP7	PCSK9	Proprotein convertase subtilisin/kexin type 9	-3.11878	13.1611	-6.58606	2.63856e-09	1.09811e-08	10.7707	-2.92042	13.1611	-6.87886	6.55356e-10	2.30266e-09	12.0169	-2.3375	13.1611	-2.87581	0.00498259	0.014161	-2.58105
P10768	ESD	S-formylglutathione hydrolase	3.4935	11.3935	6.57915	2.72356e-09	1.12514e-08	10.7397	3.54401	11.3935	7.69815	1.34655e-11	5.85052e-11	15.8437	3.21348	11.3935	3.64588	0.000436303	0.00176388	-0.360206
P07686	HEXB	Beta-hexosaminidase subunit beta	1.09282	12.9861	6.51645	3.63037e-09	1.49161e-08	10.4583	1.14193	12.9861	7.87282	5.80936e-12	2.61421e-11	16.6733	0.849976	12.9861	3.0608	0.00287554	0.00898308	-2.08602
P02763	ORM1	Alpha-1-acid glycoprotein 1	-1.49953	20.2335	-6.50529	3.82064e-09	1.5613e-08	10.4083	-1.22404	20.2335	-6.16122	1.76691e-08	5.49706e-08	8.78353	-1.90833	20.2335	-5.01719	2.46318e-06	2.35717e-05	4.49577
P17174	GOT1	Aspartate aminotransferase, cytoplasmic	0.882561	14.3847	6.46126	4.67185e-09	1.89888e-08	10.2115	0.854722	14.3847	7.19147	1.50766e-10	5.96748e-10	13.4629	0.738416	14.3847	3.24511	0.00162552	0.00543759	-1.56796
P07737	PFN1	Profilin-1	2.11538	16.8425	6.44664	4.99416e-09	2.01903e-08	10.1462	2.06867	16.8425	7.14735	1.85709e-10	7.05508e-10	13.2576	2.34114	16.8425	4.2249	5.51716e-05	0.000304451	1.5649
O75882	ATRN	Attractin	0.803312	21.749	6.43504	5.26534e-09	2.11734e-08	10.0945	0.708643	21.749	6.46885	4.36965e-09	1.43007e-08	10.1531	0.758062	21.749	3.61444	0.000485468	0.00192154	-0.458833
Q8NI99	ANGPTL6	Angiopoietin-related protein 6	-3.60244	11.4205	-6.41043	5.88988e-09	2.35595e-08	9.98483	-3.68272	11.4205	-7.18129	1.58193e-10	6.16463e-10	13.4155	-3.81423	11.4205	-3.88487	0.00019014	0.000860754	0.409852
Q9BUN1	MENT	Protein MENT	-1.55829	12.8747	-6.40873	5.93562e-09	2.36175e-08	9.97727	-1.34269	12.8747	-6.352	7.45024e-09	2.39676e-08	9.62977	-1.83466	12.8747	-4.53343	1.70341e-05	0.000110067	2.6688
Q9UBR2	CTSZ	Cathepsin Z	0.82482	15.0017	6.40158	6.13168e-09	2.42699e-08	9.94548	0.72516	15.0017	6.35808	7.24683e-09	2.34128e-08	9.65692	0.721201	15.0017	3.30282	0.00135348	0.0046775	-1.40081
P00746	CFD	Complement factor D	-0.876409	15.5397	-6.36722	7.16831e-09	2.82252e-08	9.7927	-0.710232	15.5397	-5.79631	8.95414e-08	2.49791e-07	7.1963	-0.59169	15.5397	-2.52222	0.013338	0.0309311	-3.45446
P13929	ENO3	Beta-enolase	4.43985	15.1563	6.3646	7.25392e-09	2.84143e-08	9.78109	4.60506	15.1563	7.62281	1.93283e-11	8.30238e-11	15.4872	3.77893	15.1563	3.26727	0.0015155	0.00513776	-1.50405
O15031	PLXNB2	Plexin-B2	-0.919895	11.5964	-6.36211	7.33645e-09	2.85895e-08	9.77003	-0.966567	11.5964	-7.71093	1.26636e-11	5.56609e-11	15.9043	-0.608707	11.5964	-2.53641	0.012843	0.0301532	-3.4213
Q6UX71	PLXDC2	Plexin domain-containing protein 2	-1.09478	15.6998	-6.34927	7.7764e-09	3.01485e-08	9.71307	-1.31359	15.6998	-8.98902	2.53874e-14	1.46511e-13	22.0429	-0.609158	15.6998	-2.1773	0.0319549	0.0621025	-4.20961
P08195	SLC3A2	Amino acid transporter heavy chain SLC3A2	-0.786995	15.0542	-6.34702	7.85614e-09	3.03023e-08	9.7031	-0.961469	15.0542	-9.12493	1.30447e-14	7.82681e-14	22.7018	-0.454564	15.0542	-2.25333	0.0265562	0.0538244	-4.05163
P14209	CD99	CD99 antigen	-1.1285	15.3186	-6.33039	8.47164e-09	3.25105e-08	9.62934	-1.06631	15.3186	-6.88129	6.47969e-10	2.28909e-09	12.028	-0.653518	15.3186	-2.20282	0.030045	0.0596169	-4.15714
P11047	LAMC1	Laminin subunit gamma-1	-0.913165	12.2442	-6.3079	9.37991e-09	3.58142e-08	9.52977	-0.758476	12.2442	-6.00916	3.49134e-08	1.02304e-07	8.11691	-0.9743	12.2442	-4.03182	0.000112259	0.000565784	0.900742
Q9BXJ4	C1QTNF3	Complement C1q tumor necrosis factor-related protein 3	-2.10292	11.3494	-6.29633	9.88368e-09	3.7548e-08	9.47862	-2.11967	11.3494	-7.30507	8.80106e-11	3.53915e-10	13.993	-1.61745	11.3494	-2.91154	0.00448885	0.0132046	-2.48743
P14151	SELL	L-selectin	0.721539	16.3048	6.287	1.03097e-08	3.89708e-08	9.43737	0.560979	16.3048	5.33839	6.45555e-07	1.63772e-06	5.27096	0.592494	16.3048	2.94499	0.0040678	0.0121552	-2.39891
P11142	HSPA8	Heat shock cognate 71 kDa protein	1.80782	14.6594	6.27866	1.07055e-08	4.02653e-08	9.40055	1.93304	14.6594	7.50134	3.45637e-11	1.45167e-10	14.9141	1.81614	14.6594	3.68115	0.000386786	0.00158919	-0.248827
P02042	HBD	Hemoglobin subunit delta	-2.52687	13.9856	-6.22742	1.34897e-08	5.04864e-08	9.17462	-2.32399	13.9856	-6.57614	2.66946e-09	8.77439e-09	10.6368	-2.53969	13.9856	-3.75365	0.000301249	0.00127231	-0.0173954
P0C0L4	C4A	Complement C4-A	-1.14845	23.3091	-6.2211	1.38791e-08	5.16876e-08	9.14681	-1.04098	23.3091	-6.38362	6.45086e-09	2.09307e-08	9.77101	-0.93813	23.3091	-3.00484	0.00340405	0.0102938	-2.23844
P27105	STOM	Stomatin	2.38287	13.3132	6.20542	1.48936e-08	5.51938e-08	9.07789	2.4164	13.3132	7.18772	1.53461e-10	6.03156e-10	13.4454	2.53671	13.3132	3.9412	0.000155583	0.000726056	0.596508
P54802	NAGLU	Alpha-N-acetylglucosaminidase	1.07657	14.2349	6.18572	1.6273e-08	6.00117e-08	8.99135	1.0375	14.2349	6.86338	7.04503e-10	2.44314e-09	11.9457	0.984355	14.2349	3.40123	0.000985518	0.00361676	-1.11039
P69891	HBG1	Hemoglobin subunit gamma-1	-2.41858	18.706	-6.15929	1.83235e-08	6.72456e-08	8.87542	-2.13823	18.706	-6.2692	1.08507e-08	3.43226e-08	9.26121	-2.64044	18.706	-4.04362	0.00010755	0.000549379	0.940727
Q8IXL6	FAM20C	Extracellular serine/threonine protein kinase FAM20C	-2.30107	13.0685	-6.14238	1.97669e-08	7.21922e-08	8.80137	-2.34326	13.0685	-7.15048	1.82981e-10	6.98655e-10	13.2722	-2.08326	13.0685	-3.32043	0.00127935	0.00449855	-1.34932
P16930	FAH	Fumarylacetoacetase	0.9597	13.3066	6.13362	2.05581e-08	7.47208e-08	8.76304	0.927867	13.3066	6.69425	1.54697e-09	5.19781e-09	11.1727	0.897401	13.3066	3.38173	0.00104999	0.00379804	-1.16848
P12955	PEPD	Xaa-Pro dipeptidase	0.797607	18.2927	6.09966	2.39317e-08	8.65664e-08	8.61467	0.647015	18.2927	5.60207	2.08828e-07	5.57859e-07	6.36996	0.687065	18.2927	3.10719	0.00249622	0.00792916	-1.95792
P09622	DLD	Dihydrolipoyl dehydrogenase, mitochondrial	2.55934	11.4405	6.08772	2.52427e-08	9.08736e-08	8.5626	2.44166	11.4405	6.68157	1.64047e-09	5.48759e-09	11.115	2.46828	11.4405	3.52796	0.000649161	0.00244162	-0.726753
P09486	SPARC	SPARC	1.37701	15.6362	6.08539	2.55064e-08	9.13878e-08	8.55246	1.3254	15.6362	6.72456	1.34414e-09	4.53648e-09	11.3108	1.09553	15.6362	2.9032	0.0045999	0.0133751	-2.50937
O95479	H6PD	GDH/6PGL endoplasmic bifunctional protein	-2.07942	13.2986	-6.07873	2.62772e-08	9.37057e-08	8.52339	-2.45529	13.2986	-8.47488	3.13221e-13	1.59997e-12	19.5579	-0.955139	13.2986	-1.722	0.0883487	0.145833	-5.05136
P21709	EPHA1	Ephrin type-A receptor 1	-1.66721	11.9004	-6.05782	2.88453e-08	1.0238e-07	8.43237	-1.22413	11.9004	-5.21998	1.06266e-06	2.63401e-06	4.78657	-2.36805	11.9004	-5.27432	8.45949e-07	9.40497e-06	5.50977
P27487	DPP4	Dipeptidyl peptidase 4	1.01807	17.4166	6.05209	2.95921e-08	1.0454e-07	8.40743	0.711827	17.4166	4.58806	1.37662e-05	3.02535e-05	2.30873	0.773912	17.4166	2.60545	0.0106632	0.0259208	-3.25769
P43652	AFM	Afamin	0.70249	22.0247	6.04166	3.09988e-08	1.09e-07	8.3621	0.684277	22.0247	6.74643	1.2144e-09	4.13551e-09	11.4105	0.639237	22.0247	3.29185	0.00140164	0.00481655	-1.43275
Q12913	PTPRJ	Receptor-type tyrosine-protein phosphatase eta	0.770749	15.0722	6.03488	3.19484e-08	1.1182e-07	8.33265	0.721862	15.0722	6.34973	7.52768e-09	2.40628e-08	9.61963	0.598383	15.0722	2.74927	0.00715955	0.0190535	-2.9048
O75636	FCN3	Ficolin-3	0.916595	19.9213	6.0079	3.60222e-08	1.25497e-07	8.21554	0.786284	19.9213	5.84356	7.2738e-08	2.04424e-07	7.39932	0.671795	19.9213	2.60778	0.0105959	0.0259208	-3.25211
P25787	PSMA2	Proteasome subunit alpha type-2	2.76269	11.7407	5.9909	3.88459e-08	1.34713e-07	8.14191	2.95284	11.7407	7.41227	5.286e-11	2.16012e-10	14.4953	2.18255	11.7407	2.86161	0.00519229	0.0146469	-2.61798
Q6YHK3	CD109	CD109 antigen	-0.939718	14.9553	-5.97593	4.15148e-08	1.43311e-07	8.07709	-1.11352	14.9553	-8.24833	9.43237e-13	4.57107e-12	18.4685	-0.612044	14.9553	-2.36803	0.0199254	0.0431622	-3.80418
Q13740	ALCAM	CD166 antigen	0.731338	14.9851	5.9113	5.52568e-08	1.89882e-07	7.79822	0.634381	14.9851	5.81187	8.3623e-08	2.34145e-07	7.26309	0.686075	14.9851	3.28302	0.0014416	0.00493143	-1.45841
Q92820	GGH	Gamma-glutamyl hydrolase	0.852061	16.7048	5.89179	6.02235e-08	2.06014e-07	7.71431	0.922365	16.7048	7.17267	1.64777e-10	6.38826e-10	13.3754	0.627879	16.7048	2.55029	0.012375	0.0294198	-3.38871
P60983	GMFB	Glia maturation factor beta	2.7708	12.957	5.88563	6.18811e-08	2.1073e-07	7.68784	2.89086	12.957	7.05604	2.85575e-10	1.05315e-09	12.834	2.38888	12.957	3.04554	0.00301158	0.00929288	-2.12782
P02652	APOA2	Apolipoprotein A-II	-0.76961	24.0237	-5.86251	6.8512e-08	2.32265e-07	7.58861	-0.577796	24.0237	-5.07066	1.97668e-06	4.74404e-06	4.18431	-0.924243	24.0237	-4.23655	5.2824e-05	0.000293639	1.60564
O15335	CHAD	Chondroadherin	-2.63379	11.9185	-5.8569	7.02235e-08	2.37004e-07	7.56457	-2.12195	11.9185	-5.30703	7.37046e-07	1.85736e-06	5.14209	-1.505	11.9185	-1.96603	0.0522378	0.0944779	-4.62271
Q15465	SHH	Sonic hedgehog protein	-1.42786	13.8625	-5.85464	7.09252e-08	2.38309e-07	7.55487	-1.76727	13.8625	-8.2295	1.03358e-12	4.97698e-12	18.3781	-1.46043	13.8625	-3.5521	0.000598863	0.00227219	-0.652462
P02750	LRG1	Leucine-rich alpha-2-glycoprotein	0.820129	24.2592	5.8317	7.84468e-08	2.62415e-07	7.45665	0.899024	24.2592	7.38614	5.98661e-11	2.42026e-10	14.3727	0.443781	24.2592	1.90437	0.059912	0.105064	-4.73598
Q9BYJ0	FGFBP2	Fibroblast growth factor-binding protein 2	-2.58355	12.9215	-5.79145	9.35848e-08	3.11674e-07	7.28474	-2.27511	12.9215	-5.7908	9.17332e-08	2.54964e-07	7.17269	-1.67477	12.9215	-2.22652	0.028361	0.0567221	-4.1079
P28062	PSMB8	Proteasome subunit beta type-8	2.98301	12.3749	5.73299	1.20812e-07	3.98836e-07	7.03604	2.76187	12.3749	6.12998	2.03333e-08	6.27428e-08	8.646	3.46433	12.3749	4.01615	0.000118812	0.000579496	0.847811
Q86WI1	PKHD1L1	Fibrocystin-L	1.19028	13.1615	5.73386	1.20355e-07	3.98836e-07	7.03973	0.853269	13.1615	4.7161	8.31042e-06	1.8643e-05	2.79521	1.43545	13.1615	4.14402	7.44728e-05	0.000396489	1.28411
P0C0L5	C4B	Complement C4-B	-1.16962	19.2076	-5.72951	1.2266e-07	4.0318e-07	7.02126	-1.0966	19.2076	-6.12251	2.10272e-08	6.43585e-08	8.61315	-0.821289	19.2076	-2.39504	0.0185959	0.0406315	-3.74432
P06276	BCHE	Cholinesterase	0.7292	17.6572	5.68262	1.50408e-07	4.92245e-07	6.82274	0.619433	17.6572	5.43519	4.27826e-07	1.10766e-06	5.67123	0.58213	17.6572	2.66794	0.00898447	0.0226928	-3.10634
P18206	VCL	Vinculin	-2.59175	15.025	-5.67967	1.52353e-07	4.9646e-07	6.81024	-2.33997	15.025	-5.87355	6.37231e-08	1.79756e-07	7.52862	-2.42203	15.025	-3.17546	0.00202183	0.0066169	-1.76659
P25311	AZGP1	Zinc-alpha-2-glycoprotein	0.844693	21.2464	5.67368	1.5636e-07	5.07332e-07	6.78497	0.782344	21.2464	6.00382	3.57553e-08	1.03965e-07	8.0936	0.580203	21.2464	2.32566	0.0221813	0.0463234	-3.89686
Q6Q788	APOA5	Apolipoprotein A-V	-2.25262	11.6519	-5.6698	1.5902e-07	5.13757e-07	6.76855	-1.91048	11.6519	-5.55619	2.54601e-07	6.70657e-07	6.17677	-2.64998	11.6519	-4.02544	0.000114883	0.00056822	0.879178
P06703	S100A6	Protein S100-A6	1.11735	14.1496	5.63246	1.86934e-07	5.98822e-07	6.6112	1.21499	14.1496	7.06822	2.69673e-10	1.0043e-09	12.8904	0.694138	14.1496	2.10921	0.0375767	0.0713769	-4.34693
P16284	PECAM1	Platelet endothelial cell adhesion molecule	0.936518	11.9922	5.63252	1.86888e-07	5.98822e-07	6.61144	0.704133	11.9922	4.82065	5.47262e-06	1.24243e-05	3.19859	1.01565	11.9922	3.63186	0.000457609	0.00183044	-0.404256
P02766	TTR	Transthyretin	0.74318	22.9971	5.62341	1.944e-07	6.20112e-07	6.5731	0.658575	22.9971	5.68542	1.45431e-07	3.96915e-07	6.72285	0.466767	22.9971	2.10472	0.0379764	0.0719554	-4.35586
P04217	A1BG	Alpha-1B-glycoprotein	0.630106	25.5722	5.58451	2.29937e-07	7.30389e-07	6.40982	0.686202	25.5722	6.98872	3.91843e-10	1.4242e-09	12.5227	0.51572	25.5722	2.74344	0.00727811	0.0191716	-2.91942
Q9H6X2	ANTXR1	Anthrax toxin receptor 1	-2.49066	12.4637	-5.57221	2.42446e-07	7.66901e-07	6.35831	-2.86381	12.4637	-7.44473	4.52848e-11	1.88106e-10	14.6478	-1.70517	12.4637	-2.3153	0.0227658	0.0472828	-3.91929
O00584	RNASET2	Ribonuclease T2	1.20787	12.1818	5.56939	2.45399e-07	7.73007e-07	6.34654	1.17719	12.1818	6.25689	1.1473e-08	3.61399e-08	9.20656	1.24716	12.1818	3.46235	0.000806787	0.00297527	-0.92671
P19320	VCAM1	Vascular cell adhesion protein 1	-1.16829	15.2919	-5.55672	2.59155e-07	8.12952e-07	6.29351	-1.28727	15.2919	-7.06533	2.73361e-10	1.01304e-09	12.877	-0.900402	15.2919	-2.58128	0.0113852	0.0274991	-3.31541
P60900	PSMA6	Proteasome subunit alpha type-6	2.27332	13.3143	5.54335	2.7448e-07	8.57466e-07	6.23766	2.3868	13.3143	6.72534	1.33931e-09	4.53648e-09	11.3143	1.86643	13.3143	2.74692	0.00720716	0.0190535	-2.9107
Q96EE4	CCDC126	Coiled-coil domain-containing protein 126	0.836399	12.6856	5.52958	2.91186e-07	9.05911e-07	6.18024	0.901148	12.6856	6.89262	6.14544e-10	2.1812e-09	12.0801	0.470089	12.6856	1.87804	0.0634666	0.110301	-4.78333
Q99436	PSMB7	Proteasome subunit beta type-7	1.71017	12.1705	5.52613	2.95535e-07	9.15676e-07	6.16582	1.82025	12.1705	6.79593	9.64772e-10	3.31531e-09	11.6367	1.42174	12.1705	2.7725	0.00670411	0.0180367	-2.84628
P07203	GPX1	Glutathione peroxidase 1	2.18908	12.9388	5.52449	2.97622e-07	9.18375e-07	6.15899	1.9815	12.9388	5.6834	1.46712e-07	3.98974e-07	6.71429	2.4226	12.9388	3.62938	0.000461487	0.00183623	-0.41205
Q9HBB8	CDHR5	Cadherin-related family member 5	-1.74899	12.3669	-5.52038	3.02903e-07	9.30871e-07	6.14189	-1.28888	12.3669	-4.60803	1.27309e-05	2.82246e-05	2.38402	-1.7981	12.3669	-3.35778	0.00113456	0.00407253	-1.23944
P03952	KLKB1	Plasma kallikrein	0.732067	22.267	5.51779	3.06292e-07	9.37477e-07	6.13108	0.704172	22.267	6.10064	2.31946e-08	7.06311e-08	8.51711	0.674655	22.267	3.05292	0.00294512	0.00916259	-2.10764
P11279	LAMP1	Lysosome-associated membrane glycoprotein 1	0.959902	15.5491	5.50932	3.1761e-07	9.68199e-07	6.09582	0.999434	15.5491	6.59526	2.44429e-09	8.06936e-09	10.7234	0.875	15.5491	3.01594	0.00329262	0.00999688	-2.20841
Q16658	FSCN1	Fascin	1.16537	11.7161	5.49739	3.34254e-07	1.01484e-06	6.04619	1.08761	11.7161	5.91372	5.3352e-08	1.52204e-07	7.70224	1.32739	11.7161	3.76982	0.000284788	0.00121053	0.034698
Q13201	MMRN1	Multimerin-1	0.677673	16.066	5.49078	3.43835e-07	1.03976e-06	6.01873	0.598556	16.066	5.60737	2.04096e-07	5.47152e-07	6.3923	0.823392	16.066	4.029	0.000113411	0.000567804	0.891216
P53634	CTSC	Dipeptidyl peptidase 1	1.62725	13.5514	5.48925	3.46096e-07	1.04242e-06	6.01236	1.6207	13.5514	6.30195	9.35341e-09	2.97108e-08	9.40674	1.63108	13.5514	3.31271	0.00131138	0.00458982	-1.37193
P98172	EFNB1	Ephrin-B1	2.01064	10.0232	5.47788	3.63337e-07	1.09001e-06	5.96513	1.95912	10.0232	6.14731	1.88102e-08	5.82808e-08	8.72224	2.07105	10.0232	3.3943	0.001008	0.0036814	-1.13108
P04156	PRNP	Major prion protein	0.964361	13.0247	5.46735	3.80046e-07	1.13563e-06	5.92146	0.949815	13.0247	6.21219	1.40419e-08	4.38663e-08	9.00859	0.708623	13.0247	2.42079	0.0174021	0.0382975	-3.68668
Q9NY33	DPP3	Dipeptidyl peptidase 3	1.47467	12.2416	5.46429	3.8504e-07	1.14603e-06	5.90878	1.43384	12.2416	6.09998	2.32634e-08	7.06311e-08	8.51421	1.26182	12.2416	2.80389	0.00613078	0.0168841	-2.76654
P01008	SERPINC1	Antithrombin-III	0.658989	24.1567	5.44683	4.14795e-07	1.22974e-06	5.83648	0.499498	24.1567	4.63745	1.13412e-05	2.5292e-05	2.49539	0.48754	24.1567	2.36424	0.0201184	0.0434431	-3.81252
A1L4H1	SSC5D	Soluble scavenger receptor cysteine-rich domain-containing protein SSC5D	-0.943551	12.3157	-5.44398	4.19864e-07	1.23991e-06	5.82468	-0.398772	12.3157	-2.53501	0.0128911	0.0185632	-4.11341	-1.19876	12.3157	-3.98035	0.000135196	0.000645914	0.72736
O60462	NRP2	Neuropilin-2	-0.64951	13.8013	-5.40831	4.88657e-07	1.43745e-06	5.67736	-0.69161	13.8013	-6.62256	2.15506e-09	7.17722e-09	10.847	-0.576179	13.8013	-2.88176	0.00489699	0.0139703	-2.56552
O43866	CD5L	CD5 antigen-like	-1.22303	16.6594	-5.40546	4.94609e-07	1.44932e-06	5.66561	-1.19511	16.6594	-6.07427	2.61032e-08	7.80001e-08	8.40147	-1.04693	16.6594	-2.77931	0.00657573	0.0177545	-2.82905
Q5VY43	PEAR1	Platelet endothelial aggregation receptor 1	0.523927	13.8388	5.3921	5.23446e-07	1.5279e-06	5.6106	0.365341	13.8388	4.24578	5.10313e-05	0.000103709	1.05082	0.532157	13.8388	3.23024	0.00170347	0.00564835	-1.61065
P30530	AXL	Tyrosine-protein kinase receptor UFO	0.767991	15.0196	5.35534	6.11625e-07	1.77842e-06	5.45952	0.502265	15.0196	3.95213	0.000149614	0.000286639	0.0247041	0.79216	15.0196	3.25572	0.00157195	0.00530534	-1.53741
P00533	EGFR	Epidermal growth factor receptor	0.711687	13.8854	5.3537	6.15862e-07	1.78388e-06	5.45282	0.681763	13.8854	5.89189	5.87632e-08	1.66386e-07	7.60781	0.608529	13.8854	2.74687	0.00720805	0.0190535	-2.91081
Q9Y5Y7	LYVE1	Lymphatic vessel endothelial hyaluronic acid receptor 1	0.874424	15.4827	5.33518	6.65981e-07	1.92169e-06	5.37691	0.740421	15.4827	5.12683	1.56672e-06	3.8085e-06	4.40973	0.740485	15.4827	2.67807	0.00873613	0.0221628	-3.08152
Q08554	DSC1	Desmocollin-1	0.79942	11.8975	5.33176	6.7566e-07	1.9422e-06	5.36292	0.63818	11.8975	4.84276	5.00673e-06	1.14353e-05	3.28459	0.704245	11.8975	2.79132	0.00635475	0.0172813	-2.79856
P24043	LAMA2	Laminin subunit alpha-2	-0.625863	12.7858	-5.30782	7.47381e-07	2.14023e-06	5.26506	-0.710143	12.7858	-7.02627	3.28486e-10	1.19969e-09	12.6963	-0.331005	12.7858	-1.7106	0.0904434	0.148642	-5.07009
P08174	CD55	Complement decay-accelerating factor	0.60946	15.1862	5.30035	7.7125e-07	2.20025e-06	5.23458	0.499302	15.1862	4.9437	3.3264e-06	7.76161e-06	3.6801	0.514052	15.1862	2.65847	0.0092224	0.0231632	-3.12948
O75874	IDH1	Isocitrate dehydrogenase [NADP] cytoplasmic	2.38803	12.703	5.29824	7.78116e-07	2.21149e-06	5.22598	2.05286	12.703	5.27917	8.28885e-07	2.08185e-06	5.02795	3.00529	12.703	4.03672	0.000110278	0.00055953	0.917355
O15204	ADAMDEC1	ADAM DEC1	-1.3378	13.737	-5.29447	7.90549e-07	2.23841e-06	5.21061	-1.27405	13.737	-5.75133	1.09064e-07	3.0092e-07	7.00372	-1.02888	13.737	-2.42595	0.0171712	0.0380688	-3.67507
P08637	FCGR3A	Low affinity immunoglobulin gamma Fc region receptor III-A	0.775931	14.8432	5.27559	8.55813e-07	2.41416e-06	5.1337	0.567153	14.8432	4.4234	2.6045e-05	5.5e-05	1.69561	0.942014	14.8432	3.83751	0.000224747	0.000999463	0.25444
Q9Y5C1	ANGPTL3	Angiopoietin-related protein 3	-0.669033	13.9999	-5.27241	8.67327e-07	2.43754e-06	5.12075	-0.432134	13.9999	-3.76794	0.000286661	0.000528576	-0.592071	-0.630431	13.9999	-2.87117	0.00505024	0.0142996	-2.59314
P55056	APOC4	Apolipoprotein C-IV	-1.50888	15.1387	-5.26405	8.98253e-07	2.51511e-06	5.08678	-1.49333	15.1387	-6.00445	3.56544e-08	1.03965e-07	8.09637	-1.58911	15.1387	-3.33739	0.00121157	0.00430024	-1.29954
P12111	COL6A3	Collagen alpha-3(VI) chain	-0.932069	14.5386	-5.25973	9.14673e-07	2.55163e-06	5.06922	-1.20979	14.5386	-7.8733	5.7961e-12	2.61421e-11	16.6755	-0.616899	14.5386	-2.09699	0.0386712	0.0730887	-4.37115
P05543	SERPINA7	Thyroxine-binding globulin	0.826197	21.9334	5.2344	1.017e-06	2.82666e-06	4.96645	0.81466	21.9334	5.94324	4.68077e-08	1.3404e-07	7.83018	0.733009	21.9334	2.79314	0.00632191	0.017254	-2.79394
P26038	MSN	Moesin	1.23742	14.2377	5.2069	1.14079e-06	3.14758e-06	4.85516	1.56696	14.2377	7.52283	3.11903e-11	1.31731e-10	15.0154	1.11991	14.2377	2.8083	0.00605396	0.0167648	-2.75529
P54108	CRISP3	Cysteine-rich secretory protein 3	0.754497	15.8583	5.20737	1.13855e-06	3.14758e-06	4.85706	0.673184	15.8583	5.32271	6.89807e-07	1.74413e-06	5.20649	0.761928	15.8583	3.14666	0.00221069	0.0070817	-1.84772
Q9HCB6	SPON1	Spondin-1	-0.613648	13.0194	-5.18948	1.22666e-06	3.37219e-06	4.78486	-0.562961	13.0194	-5.47106	3.67014e-07	9.56768e-07	5.8205	-0.585821	13.0194	-2.97368	0.00373595	0.0112525	-2.32231
Q6P179	ERAP2	Endoplasmic reticulum aminopeptidase 2	-2.97995	12.425	-5.18483	1.25067e-06	3.42575e-06	4.76608	-2.5887	12.425	-5.11532	1.64332e-06	3.96918e-06	4.36343	-1.37467	12.425	-1.41881	0.159251	0.234003	-5.50936
Q13508	ART3	Ecto-ADP-ribosyltransferase 3	-0.723908	12.9556	-5.14954	1.44816e-06	3.95238e-06	4.62412	-0.821457	12.9556	-6.74765	1.20754e-09	4.13078e-09	11.4161	-0.575151	12.9556	-2.46766	0.0154036	0.0345553	-3.5804
P09603	CSF1	Macrophage colony-stimulating factor 1	0.805269	12.1407	5.14699	1.46361e-06	3.98016e-06	4.61385	0.71979	12.1407	5.27309	8.50354e-07	2.1287e-06	5.0031	0.845071	12.1407	3.23362	0.00168549	0.00561335	-1.60099
P35237	SERPINB6	Serpin B6	2.55193	11.2578	5.12525	1.60153e-06	4.33962e-06	4.52668	2.41459	11.2578	5.58584	2.24014e-07	5.94227e-07	6.30152	2.50733	11.2578	3.02965	0.00315958	0.00967062	-2.17116
P02753	RBP4	Retinol-binding protein 4	0.654981	21.6973	5.12228	1.62136e-06	4.37767e-06	4.51476	0.700221	21.6973	6.3969	6.0717e-09	1.97854e-08	9.83043	0.289099	21.6973	1.37949	0.171008	0.245483	-5.56259
Q07075	ENPEP	Glutamyl aminopeptidase	0.853071	12.4584	5.12054	1.63302e-06	4.39346e-06	4.50783	0.777241	12.4584	5.35181	6.09904e-07	1.55773e-06	5.32621	0.692079	12.4584	2.48907	0.0145613	0.0329995	-3.53127
Q13228	SELENBP1	Methanethiol oxidase	0.710916	13.8278	5.11612	1.66317e-06	4.45871e-06	4.49013	0.535407	13.8278	4.34312	3.53682e-05	7.32558e-05	1.40201	0.714586	13.8278	3.02767	0.00317846	0.00968917	-2.17654
P37840	SNCA	Alpha-synuclein	2.59113	13.3003	5.11285	1.68584e-06	4.49247e-06	4.47703	3.12978	13.3003	7.1583	1.76351e-10	6.76757e-10	13.3085	1.84062	13.3003	2.19885	0.0303349	0.0600247	-4.16532
Q99715	COL12A1	Collagen alpha-1(XII) chain	-2.13021	11.9679	-5.11259	1.68765e-06	4.49247e-06	4.47599	-2.64056	11.9679	-7.187	1.5398e-10	6.03156e-10	13.4421	-1.70925	11.9679	-2.42993	0.0169954	0.0377897	-3.66611
O14818	PSMA7	Proteasome subunit alpha type-7	2.51081	11.4679	5.09806	1.79203e-06	4.7536e-06	4.41792	2.55788	11.4679	5.98659	3.86065e-08	1.11826e-07	8.01856	2.33342	11.4679	2.85252	0.00533081	0.0148712	-2.64156
P13473	LAMP2	Lysosome-associated membrane glycoprotein 2	0.837115	17.4982	5.09117	1.84368e-06	4.87351e-06	4.39043	0.622201	17.4982	4.26192	4.80381e-05	9.84195e-05	1.10868	0.640449	17.4982	2.29137	0.024169	0.0495169	-3.97078
P15144	ANPEP	Aminopeptidase N	0.654068	15.1369	5.09018	1.85125e-06	4.87647e-06	4.38646	0.443535	15.1369	3.86386	0.000204813	0.000387096	-0.273536	0.608821	15.1369	2.77025	0.00674703	0.0180878	-2.85196
P08581	MET	Hepatocyte growth factor receptor	-0.66206	13.5935	-5.07156	1.99882e-06	5.22875e-06	4.31227	-0.68893	13.5935	-6.08515	2.48618e-08	7.45853e-08	8.44916	-0.574333	13.5935	-2.6497	0.00944792	0.0234185	-3.15085
P23526	AHCY	Adenosylhomocysteinase	3.03942	12.2544	5.07232	1.9926e-06	5.22875e-06	4.31528	2.99962	12.2544	5.7689	1.00982e-07	2.79642e-07	7.07889	2.92177	12.2544	2.935	0.00418952	0.0124207	-2.42543
P98160	HSPG2	Basement membrane-specific heparan sulfate proteoglycan core protein	-0.414383	16.1778	-5.06682	2.0382e-06	5.31338e-06	4.2934	-0.513448	16.1778	-7.14047	1.91836e-10	7.21531e-10	13.2257	-0.435507	16.1778	-3.16346	0.00209865	0.00678026	-1.80048
P33908	MAN1A1	Mannosyl-oligosaccharide 1,2-alpha-mannosidase IA	-0.97612	17.0955	-5.03932	2.28208e-06	5.9287e-06	4.18411	-0.88263	17.0955	-5.20342	1.1389e-06	2.80969e-06	4.71928	-0.566217	17.0955	-1.74353	0.0845016	0.140095	-5.01567
P31947	SFN	14-3-3 protein sigma	3.47621	13.8539	5.01271	2.54505e-06	6.58924e-06	4.07868	3.2859	13.8539	5.43633	4.25757e-07	1.10609e-06	5.67595	4.16327	13.8539	3.59767	0.000513786	0.00201255	-0.511162
Q10588	BST1	ADP-ribosyl cyclase/cyclic ADP-ribose hydrolase 2	1.00218	16.8786	5.00769	2.59785e-06	6.70297e-06	4.05884	0.646439	16.8786	3.69558	0.000368104	0.000668959	-0.828442	1.20627	16.8786	3.60195	0.000506414	0.00199401	-0.497825
P10645	CHGA	Chromogranin-A	-1.04852	12.685	-5.00624	2.61331e-06	6.71994e-06	4.0531	-1.36118	12.685	-7.3971	5.68217e-11	2.30953e-10	14.4241	-0.987603	12.685	-2.80327	0.00614169	0.0168841	-2.76813
P16070	CD44	CD44 antigen	0.587765	20.074	4.99436	2.7433e-06	7.03027e-06	4.00619	0.456486	20.074	4.31725	3.90069e-05	8.03521e-05	1.30814	0.510237	20.074	2.52051	0.0133987	0.0309769	-3.45844
P23467	PTPRB	Receptor-type tyrosine-protein phosphatase beta	-0.695123	13.2157	-4.96823	3.05192e-06	7.79477e-06	3.90319	-0.873606	13.2157	-7.24306	1.18101e-10	4.72405e-10	13.7033	-0.471098	13.2157	-2.04011	0.044137	0.0815833	-4.48223
P01011	SERPINA3	Alpha-1-antichymotrypsin	0.670791	24.4718	4.93778	3.45432e-06	8.79281e-06	3.78357	0.719451	24.4718	6.09167	2.41462e-08	7.27271e-08	8.47775	0.407516	24.4718	1.80226	0.0747013	0.126908	-4.91621
P01344	IGF2	Insulin-like growth factor 2	-0.797547	14.9744	-4.92614	3.62151e-06	9.18463e-06	3.73793	-0.64561	14.9744	-4.55368	1.57436e-05	3.43002e-05	2.17952	-0.870843	14.9744	-3.20825	0.00182522	0.00599942	-1.67352
Q9UMX5	NENF	Neudesin	1.15286	12.1757	4.92539	3.63255e-06	9.18463e-06	3.73499	0.984106	12.1757	4.83718	5.12065e-06	1.16603e-05	3.26284	1.23627	12.1757	3.17395	0.00203134	0.00661938	-1.77086
P23470	PTPRG	Receptor-type tyrosine-protein phosphatase gamma	0.729515	15.0085	4.91197	3.83553e-06	9.66552e-06	3.6825	0.494517	15.0085	3.74107	0.000314665	0.000573221	-0.68023	0.691687	15.0085	2.73313	0.00749223	0.0196671	-2.9452
Q01459	CTBS	Di-N-acetylchitobiase	1.00931	15.587	4.89808	4.05727e-06	1.01904e-05	3.62826	0.962361	15.587	5.34271	6.33862e-07	1.61347e-06	5.28874	0.664253	15.587	1.92617	0.0570967	0.101327	-4.69632
Q99983	OMD	Osteomodulin	-0.937468	14.5126	-4.89504	4.10752e-06	1.02824e-05	3.61638	-1.37806	14.5126	-7.4896	3.65571e-11	1.52692e-10	14.8588	-0.906382	14.5126	-2.57298	0.0116429	0.0280319	-3.3351
P62942	FKBP1A	Peptidyl-prolyl cis-trans isomerase FKBP1A	2.79133	14.8075	4.87172	4.51303e-06	1.12602e-05	3.52553	2.88057	14.8075	5.74511	1.12071e-07	3.08094e-07	6.97716	2.77276	14.8075	2.88847	0.00480219	0.0138567	-2.54799
Q14162	SCARF1	Scavenger receptor class F member 1	1.8559	9.97095	4.87015	4.54172e-06	1.12945e-05	3.51942	1.66191	9.97095	5.06121	2.05526e-06	4.91701e-06	4.14652	2.69627	9.97095	4.28889	4.34094e-05	0.000244907	1.78964
P35442	THBS2	Thrombospondin-2	-1.48685	14.1791	-4.83634	5.20385e-06	1.28987e-05	3.38816	-1.34728	14.1791	-5.03498	2.28963e-06	5.44327e-06	4.04185	-1.29547	14.1791	-2.52873	0.0131088	0.0304931	-3.43926
Q8IUK5	PLXDC1	Plexin domain-containing protein 1	-0.791135	12.6519	-4.80439	5.91502e-06	1.46136e-05	3.26466	-1.1812	12.6519	-8.31057	6.97038e-13	3.39975e-12	18.7673	-0.398064	12.6519	-1.46283	0.14684	0.221578	-5.44809
P02774	GC	Vitamin D-binding protein	0.618038	24.7538	4.79394	6.16754e-06	1.51878e-05	3.22437	0.660091	24.7538	5.94648	4.61399e-08	1.3263e-07	7.84423	0.346435	24.7538	1.6301	0.106418	0.169729	-5.19903
P23141	CES1	Liver carboxylesterase 1	-0.931405	13.1469	-4.76348	6.9651e-06	1.70961e-05	3.10719	-0.672708	13.1469	-3.79943	0.000256855	0.000478283	-0.488144	-0.736123	13.1469	-2.17159	0.0323964	0.0627992	-4.22128
P28070	PSMB4	Proteasome subunit beta type-4	1.88204	13.2436	4.76214	7.00222e-06	1.71316e-05	3.10207	1.75626	13.2436	5.12309	1.59126e-06	3.85574e-06	4.39466	2.14885	13.2436	3.27404	0.00148331	0.00505126	-1.48445
P10643	C7	Complement component C7	-0.99986	17.1991	-4.7583	7.11025e-06	1.73398e-05	3.08733	-1.2675	17.1991	-7.02893	3.24411e-10	1.19056e-09	12.7086	-0.585826	17.1991	-1.69686	0.0930224	0.152218	-5.09251
P37802	TAGLN2	Transgelin-2	1.80553	15.6045	4.75014	7.34495e-06	1.78362e-05	3.05605	2.03267	15.6045	6.06136	2.76554e-08	8.19902e-08	8.34494	1.75365	15.6045	2.73138	0.00752912	0.0196956	-2.94957
P55290	CDH13	Cadherin-13	-0.641278	14.5395	-4.7496	7.36096e-06	1.78362e-05	3.05395	-0.71342	14.5395	-6.06971	2.66411e-08	7.9294e-08	8.38151	-0.605882	14.5395	-2.69245	0.00839452	0.0214401	-3.04616
Q92954	PRG4	Proteoglycan 4	-0.652417	13.2053	-4.73273	7.87122e-06	1.90116e-05	2.98941	-0.444342	13.2053	-3.67663	0.000392824	0.000708772	-0.889799	-0.713133	13.2053	-3.08205	0.00269564	0.00849127	-2.02755
Q14766	LTBP1	Latent-transforming growth factor beta-binding protein 1	1.74739	12.7039	4.72061	8.25913e-06	1.9885e-05	2.94309	1.48573	12.7039	4.64197	1.11412e-05	2.49193e-05	2.51254	2.14158	12.7039	3.49489	0.000724586	0.00268523	-0.827916
P02790	HPX	Hemopexin	0.528769	25.7327	4.7152	8.43811e-06	2.02515e-05	2.92245	0.5389	25.7327	5.54239	2.70198e-07	7.09269e-07	6.11883	0.336235	25.7327	1.80621	0.0740773	0.126132	-4.90941
P35241	RDX	Radixin	1.05237	14.2425	4.69518	9.13428e-06	2.18529e-05	2.84615	1.37612	14.2425	6.95595	4.56924e-10	1.64493e-09	12.3716	1.01855	14.2425	2.68916	0.00847149	0.0215638	-3.05426
Q16769	QPCT	Glutaminyl-peptide cyclotransferase	0.679576	12.3272	4.69305	9.21133e-06	2.19677e-05	2.83807	0.63212	12.3272	4.97411	2.93839e-06	6.87747e-06	3.80018	0.581181	12.3272	2.38871	0.0189001	0.0411771	-3.75839
P04792	HSPB1	Heat shock protein beta-1	3.02844	11.5926	4.64193	1.12676e-05	2.6787e-05	2.64425	3.25387	11.5926	5.71288	1.29021e-07	3.53405e-07	6.83969	2.84199	11.5926	2.60623	0.0106406	0.0259208	-3.25582
P24592	IGFBP6	Insulin-like growth factor-binding protein 6	-0.560318	15.1409	-4.63401	1.16233e-05	2.75462e-05	2.61436	-0.374231	15.1409	-3.44607	0.000851157	0.00147925	-1.61693	-0.413232	15.1409	-1.98753	0.0497649	0.0908749	-4.58241
O75144	ICOSLG	ICOS ligand	0.531334	15.251	4.62899	1.18547e-05	2.80068e-05	2.5954	0.456396	15.251	4.46012	2.26188e-05	4.81686e-05	1.83108	0.546455	15.251	2.7893	0.00639144	0.0173187	-2.8037
P07998	RNASE1	Ribonuclease pancreatic	0.784134	15.9493	4.6278	1.19101e-05	2.80501e-05	2.59092	0.671751	15.9493	4.51521	1.82824e-05	3.93774e-05	2.03569	0.82104	15.9493	2.88251	0.00488639	0.0139703	-2.56357
P00915	CA1	Carbonic anhydrase 1	1.05742	17.7564	4.62523	1.20307e-05	2.82459e-05	2.58124	0.848588	17.7564	4.24285	5.15949e-05	0.000104293	1.04031	0.958175	17.7564	2.50231	0.014061	0.0322125	-3.50069
P05362	ICAM1	Intercellular adhesion molecule 1	0.548397	16.318	4.62151	1.22076e-05	2.85727e-05	2.5672	0.538687	16.318	5.1446	1.4553e-06	3.54904e-06	4.48132	0.540444	16.318	2.69589	0.00831454	0.0213078	-3.03767
P49721	PSMB2	Proteasome subunit beta type-2	2.913	13.0301	4.60029	1.32649e-05	3.09514e-05	2.48738	2.96012	13.0301	5.39089	5.1668e-07	1.33314e-06	5.48758	2.62129	13.0301	2.49346	0.0143936	0.0327758	-3.52114
P10124	SRGN	Serglycin	3.08379	14.6108	4.58193	1.42511e-05	3.31501e-05	2.41848	3.07817	14.6108	5.272	8.54254e-07	2.13141e-06	4.99865	1.98203	14.6108	1.77309	0.0794438	0.133466	-4.96599
Q03591	CFHR1	Complement factor H-related protein 1	-0.630807	20.0947	-4.57688	1.45347e-05	3.37062e-05	2.39955	-0.306671	20.0947	-2.49828	0.0142116	0.0203261	-4.20047	-0.834988	20.0947	-3.55291	0.000597233	0.00227219	-0.649951
P55268	LAMB2	Laminin subunit beta-2	-2.52747	11.8011	-4.56994	1.49332e-05	3.45245e-05	2.37357	-2.76298	11.8011	-5.67859	1.49819e-07	4.05962e-07	6.69385	-1.84916	11.8011	-1.98506	0.0500444	0.0910479	-4.58707
P10153	RNASE2	Non-secretory ribonuclease	0.87817	13.2157	4.55555	1.57936e-05	3.63945e-05	2.31978	0.8305	13.2157	4.93412	3.45877e-06	8.04564e-06	3.64234	0.817811	13.2157	2.53781	0.0127952	0.0301532	-3.41802
Q9Y4L1	HYOU1	Hypoxia up-regulated protein 1	0.516219	15.5811	4.55482	1.58384e-05	3.63945e-05	2.31706	0.556425	15.5811	5.63399	1.81861e-07	4.91025e-07	6.50479	0.457631	15.5811	2.42025	0.0174264	0.0382975	-3.68789
P07942	LAMB1	Laminin subunit beta-1	-0.550208	13.7748	-4.53101	1.73725e-05	3.979e-05	2.2283	-0.743506	13.7748	-7.073	2.6367e-10	9.86803e-10	12.9126	-0.369446	13.7748	-1.83572	0.0695519	0.120049	-4.85816
Q16853	AOC3	Amine oxidase [copper-containing] 3	0.735868	16.8567	4.53028	1.74213e-05	3.979e-05	2.22561	0.464891	16.8567	3.17795	0.00200626	0.00327588	-2.41617	0.685202	16.8567	2.44653	0.0162777	0.0364082	-3.62854
P14780	MMP9	Matrix metalloproteinase-9	-1.50747	11.8844	-4.51275	1.86451e-05	4.24569e-05	2.16045	-1.8218	11.8844	-6.25337	1.16571e-08	3.65676e-08	9.19095	-1.44398	11.8844	-2.58887	0.0111538	0.0270265	-3.29733
Q92520	FAM3C	Protein FAM3C	0.445641	12.8472	4.46342	2.25523e-05	5.11998e-05	1.97797	0.323479	12.8472	3.68607	0.000380316	0.000689494	-0.859256	0.420197	12.8472	2.50096	0.0141112	0.0322297	-3.50381
P52566	ARHGDIB	Rho GDP-dissociation inhibitor 2	2.16845	14.3391	4.42463	2.61692e-05	5.92333e-05	1.83541	2.17193	14.3391	5.08356	1.87413e-06	4.51224e-06	4.23596	1.91166	14.3391	2.33705	0.0215537	0.0455778	-3.87209
Q13275	SEMA3F	Semaphorin-3F	-1.01812	12.1261	-4.42104	2.65309e-05	5.98728e-05	1.82226	-1.17354	12.1261	-5.91195	5.37718e-08	1.52825e-07	7.69458	-0.347331	12.1261	-0.913933	0.363084	0.456725	-6.08227
Q14210	LY6D	Lymphocyte antigen 6D	1.99941	10.8659	4.41592	2.70548e-05	6.08733e-05	1.80353	1.8208	10.8659	4.60351	1.29585e-05	2.85654e-05	2.36696	1.50932	10.8659	1.99317	0.0491333	0.0901573	-4.57178
Q9UIB8	CD84	SLAM family member 5	1.7585	14.1219	4.4023	2.84987e-05	6.39317e-05	1.75373	1.55461	14.1219	4.48568	2.04958e-05	4.40193e-05	1.92581	1.9125	14.1219	2.88234	0.00488878	0.0139703	-2.56401
Q16706	MAN2A1	Alpha-mannosidase 2	0.506549	15.0059	4.3964	2.91475e-05	6.51937e-05	1.73217	0.510493	15.0059	5.04333	2.21226e-06	5.27593e-06	4.07516	0.452489	15.0059	2.33492	0.0216698	0.0456334	-3.87673
P10721	KIT	Mast/stem cell growth factor receptor Kit	0.62987	16.8274	4.38058	3.09562e-05	6.90351e-05	1.67453	0.453389	16.8274	3.54853	0.000606063	0.00107555	-1.29823	0.380978	16.8274	1.55745	0.122716	0.192876	-5.31035
Q04756	HGFAC	Hepatocyte growth factor activator	0.695651	18.6266	4.35291	3.43854e-05	7.64569e-05	1.57398	0.480871	18.6266	3.37476	0.00107397	0.00183692	-1.83446	0.499883	18.6266	1.8324	0.0700498	0.120632	-4.86397
P22352	GPX3	Glutathione peroxidase 3	0.578755	17.076	4.34199	3.58373e-05	7.94516e-05	1.53441	0.4962	17.076	4.2694	4.67083e-05	9.59551e-05	1.13555	0.507418	17.076	2.2804	0.0248371	0.0506114	-3.99421
P49747	COMP	Cartilage oligomeric matrix protein	-0.580523	15.106	-4.33601	3.6657e-05	8.10313e-05	1.51278	-0.699293	15.106	-6.03175	3.15678e-08	9.32235e-08	8.21547	-0.390012	15.106	-1.7571	0.0821468	0.136791	-4.99296
Q9NSC7	ST6GALNAC1	Alpha-N-acetylgalactosaminide alpha-2,6-sialyltransferase 1	-2.15967	10.978	-4.31091	4.02993e-05	8.88231e-05	1.42219	-2.06257	10.978	-4.7383	7.60798e-06	1.7118e-05	2.88044	-1.18877	10.978	-1.42642	0.157051	0.231895	-5.4989
Q15828	CST6	Cystatin-M	0.642721	16.0919	4.30984	4.04622e-05	8.89227e-05	1.41833	0.509871	16.0919	3.95185	0.000149765	0.000286639	0.0237468	0.883248	16.0919	3.57568	0.000553302	0.00214511	-0.579518
P01031	C5	Complement C5	-0.805275	22.0743	-4.30805	4.07367e-05	8.91711e-05	1.41187	-0.756085	22.0743	-4.61303	1.24834e-05	2.77572e-05	2.40293	-0.64667	22.0743	-2.06079	0.0420774	0.078351	-4.44216
P11362	FGFR1	Fibroblast growth factor receptor 1	0.638577	14.9453	4.30756	4.08111e-05	8.91711e-05	1.41013	0.416379	14.9453	3.18585	0.00195753	0.00321017	-2.39336	0.675764	14.9453	2.70064	0.00820516	0.021171	-3.02593
P34096	RNASE4	Ribonuclease 4	0.521772	14.0436	4.30423	4.13271e-05	8.97856e-05	1.39811	0.589991	14.0436	5.55643	2.5434e-07	6.70657e-07	6.17777	0.619482	14.0436	3.0473	0.00299562	0.00928152	-2.12301
P43121	MCAM	Cell surface glycoprotein MUC18	0.563268	16.1056	4.30421	4.13299e-05	8.97856e-05	1.39805	0.296616	16.1056	2.5581	0.0121184	0.0176183	-4.0581	0.620529	16.1056	2.79525	0.00628391	0.0172125	-2.78856
Q9NQ79	CRTAC1	Cartilage acidic protein 1	-0.547287	16.4907	-4.2904	4.35341e-05	9.4303e-05	1.34839	-0.603992	16.4907	-5.37501	5.5274e-07	1.42133e-06	5.42194	-0.307418	16.4907	-1.42894	0.156328	0.231279	-5.49543
P68032;P68133	ACTC1;ACTA1	Actin, alpha cardiac muscle 1;Actin, alpha skeletal muscle	-1.81582	14.6306	-4.28222	4.48917e-05	9.6966e-05	1.31904	-1.6192	14.6306	-4.3688	3.20818e-05	6.69995e-05	1.49554	-1.19856	14.6306	-1.68911	0.0945041	0.153645	-5.10509
P49247	RPIA	Ribose-5-phosphate isomerase	2.09865	12.4021	4.27838	4.55433e-05	9.80933e-05	1.30527	2.2313	12.4021	5.24822	9.44011e-07	2.34761e-06	4.90157	1.83037	12.4021	2.24869	0.0268615	0.0542977	-4.06143
P13598	ICAM2	Intercellular adhesion molecule 2	0.714161	17.1964	4.27562	4.60175e-05	9.88331e-05	1.29537	0.560511	17.1964	3.86527	0.000203791	0.000386131	-0.268795	0.916867	17.1964	3.30247	0.00135499	0.0046775	-1.40183
Q06828	FMOD	Fibromodulin	-0.693268	13.3504	-4.2653	4.78322e-05	0.000102439	1.25843	-1.0152	13.3504	-6.86659	6.94019e-10	2.41787e-09	11.9605	-0.486929	13.3504	-1.72025	0.0886686	0.146042	-5.05425
P10909	CLU	Clusterin	-0.440041	21.2351	-4.21119	5.85317e-05	0.000125	1.0657	-0.378487	21.2351	-4.14647	7.38031e-05	0.000145679	0.698099	-0.461067	21.2351	-2.63832	0.00974777	0.0240827	-3.17846
P02461	COL3A1	Collagen alpha-1(III) chain	0.507107	13.8088	4.20946	5.89095e-05	0.000125452	1.05956	0.424832	13.8088	4.0019	0.000125092	0.000241867	0.194999	0.363667	13.8088	1.78932	0.0767741	0.129846	-4.93838
Q7Z3B1	NEGR1	Neuronal growth regulator 1	1.08342	12.1882	4.20491	5.99139e-05	0.000127233	1.04343	0.770533	12.1882	3.43367	0.000886496	0.00153714	-1.65502	1.24444	12.1882	2.89652	0.00469063	0.0135867	-2.5269
Q14574	DSC3	Desmocollin-3	-1.37175	12.2559	-4.1898	6.33678e-05	0.000134191	0.989966	-1.56643	12.2559	-5.17846	1.26398e-06	3.10249e-06	4.61812	-1.2728	12.2559	-2.19779	0.030413	0.0600247	-4.16751
P15151	PVR	Poliovirus receptor	0.52614	16.4953	4.16188	7.02607e-05	0.000148372	0.891512	0.53557	16.4953	4.88774	4.17505e-06	9.59373e-06	3.46023	0.343336	16.4953	1.63662	0.105045	0.168607	-5.1888
P43251	BTD	Biotinidase	0.656057	17.3586	4.15075	7.32031e-05	0.000154155	0.852411	0.673091	17.3586	4.91083	3.80198e-06	8.81686e-06	3.55079	0.522529	17.3586	1.99126	0.0493469	0.09033	-4.5754
Q99650	OSMR	Oncostatin-M-specific receptor subunit beta	-0.598178	12.8552	-4.12479	8.05372e-05	0.000169128	0.761444	-0.632957	12.8552	-5.01928	2.44209e-06	5.78754e-06	3.97938	-0.651389	12.8552	-2.69801	0.0082655	0.0212541	-3.03243
P61626	LYZ	Lysozyme C	0.558027	14.7271	4.09747	8.90158e-05	0.000186415	0.666136	0.527774	14.7271	4.46676	2.20474e-05	4.70843e-05	1.85567	0.61495	14.7271	2.71845	0.00780716	0.0203525	-2.98179
O43157	PLXNB1	Plexin-B1	-0.371905	14.1146	-4.08335	9.37281e-05	0.000195742	0.61704	-0.344445	14.1146	-4.3448	3.51443e-05	7.29921e-05	1.4081	-0.40284	14.1146	-2.65411	0.00933396	0.0232483	-3.14011
Q16270	IGFBP7	Insulin-like growth factor-binding protein 7	-0.441653	14.6259	-4.06647	9.9675e-05	0.000207588	0.558513	-0.493268	14.6259	-5.16044	1.36252e-06	3.33354e-06	4.54525	-0.33868	14.6259	-1.85067	0.0673486	0.116511	-4.8319
P20933	AGA	N(4)-(beta-N-acetylglucosaminyl)-L-asparaginase	1.87981	10.9405	4.05399	0.000104302	0.000216627	0.515357	1.40183	10.9405	3.49149	0.000732794	0.00128239	-1.47655	2.3622	10.9405	3.07303	0.0027707	0.00869149	-2.05241
Q9GZX9	TWSG1	Twisted gastrulation protein homolog 1	1.16467	12.3062	4.05166	0.000105189	0.000217871	0.507302	0.94679	12.3062	3.80219	0.000254392	0.000474866	-0.479018	1.40572	12.3062	2.94859	0.00402476	0.0120743	-2.38934
P04070	PROC	Vitamin K-dependent protein C	-0.565485	18.1295	-4.04707	0.000106959	0.000220931	0.491438	-0.473648	18.1295	-3.88667	0.00018893	0.000359776	-0.196941	-0.543409	18.1295	-2.32908	0.0219908	0.0460648	-3.88942
P02749	APOH	Beta-2-glycoprotein 1	0.556485	20.9367	4.04343	0.000108378	0.000222646	0.478907	0.465043	20.9367	3.85668	0.00021007	0.000396041	-0.297576	0.50524	20.9367	2.18854	0.0311008	0.0609125	-4.18656
Q9Y6R7	FCGBP	IgGFc-binding protein	0.564945	17.8528	4.04389	0.0001082	0.000222646	0.480468	0.472787	17.8528	3.83066	0.000230222	0.000431881	-0.384432	0.599582	17.8528	2.53743	0.0128082	0.0301532	-3.41891
Q9H1U4	MEGF9	Multiple epidermal growth factor-like domains protein 9	0.736358	11.9881	4.02232	0.000116989	0.000239685	0.406235	0.676082	11.9881	4.23814	5.25104e-05	0.000105861	1.02348	0.669122	11.9881	2.19088	0.0309261	0.0607276	-4.18176
Q96NZ9	PRAP1	Proline-rich acidic protein 1	-1.24923	12.8419	-4.00047	0.000126591	0.000258656	0.331295	-1.02757	12.8419	-3.76501	0.000289595	0.000532685	-0.601703	-1.38655	12.8419	-2.65354	0.00934852	0.0232483	-3.14149
O00592	PODXL	Podocalyxin	0.554409	15.5181	3.99688	0.000128241	0.00026132	0.318998	0.364513	15.5181	2.92728	0.00428589	0.006758	-3.1159	0.35293	15.5181	1.48039	0.142103	0.216156	-5.42314
Q13477	MADCAM1	Mucosal addressin cell adhesion molecule 1	-1.70021	13.3191	-3.99546	0.000128894	0.000261946	0.31417	-1.63766	13.3191	-4.33589	3.63511e-05	7.50859e-05	1.37573	-1.79955	13.3191	-2.4886	0.0145792	0.0329995	-3.53234
P06727	APOA4	Apolipoprotein A-IV	0.5176	25.4131	3.99207	0.00013048	0.000264457	0.30256	0.510887	25.4131	4.52724	1.74491e-05	3.79066e-05	2.08056	0.232828	25.4131	1.07765	0.283938	0.371379	-5.92294
Q9UBT6	POLK	DNA polymerase kappa	-2.15989	11.8805	-3.95419	0.000149477	0.000302152	0.173542	-1.62953	11.8805	-3.36791	0.00109804	0.00186964	-1.85518	-2.06424	11.8805	-2.22841	0.0282306	0.0566109	-4.10396
P08514	ITGA2B	Integrin alpha-IIb	2.48746	13.5126	3.94313	0.000155507	0.000313502	0.136027	2.6506	13.5126	4.80908	5.73294e-06	1.29763e-05	3.15369	2.86034	13.5126	2.71065	0.00797935	0.0207298	-3.00116
P07911	UMOD	Uromodulin	-0.939041	14.246	-3.90721	0.000176733	0.000355346	0.0147222	-0.947181	14.246	-4.55479	1.56759e-05	3.42514e-05	2.18367	-1.41376	14.246	-3.55098	0.00060111	0.00227219	-0.655913
P22897	MRC1	Macrophage mannose receptor 1	0.421838	14.6677	3.88739	0.0001896	0.000380205	-0.051859	0.400874	14.6677	4.24343	5.14821e-05	0.000104293	1.04241	0.373538	14.6677	2.06529	0.041641	0.0777298	-4.43341
O95274	LYPD3	Ly6/PLAUR domain-containing protein 3	0.771589	12.7415	3.82692	0.000234625	0.000469249	-0.253519	0.371285	12.7415	2.1198	0.0366496	0.049477	-5.03163	1.1376	12.7415	3.39245	0.00101408	0.00368581	-1.13659
O00533	CHL1	Neural cell adhesion molecule L1-like protein	0.506064	15.89	3.81637	0.000243458	0.000485631	-0.288464	0.291931	15.89	2.44897	0.0161747	0.022771	-4.3156	0.377659	15.89	1.65478	0.101296	0.163283	-5.16013
P80723	BASP1	Brain acid soluble protein 1	-0.985511	12.8524	-3.81371	0.000245733	0.000488879	-0.297257	-1.12083	12.8524	-5.00939	2.54326e-06	5.98974e-06	3.94006	-0.757515	12.8524	-1.76837	0.0802336	0.134436	-4.97397
O15144	ARPC2	Actin-related protein 2/3 complex subunit 2	-1.87299	11.6327	-3.80666	0.000251866	0.000498458	-0.320562	-1.78496	11.6327	-4.07795	9.49073e-05	0.0001854	0.458098	-1.33739	11.6327	-1.59591	0.113857	0.180074	-5.25201
P05156	CFI	Complement factor I	0.489175	23.2499	3.8071	0.000251482	0.000498458	-0.31912	0.613271	23.2499	5.4907	3.37404e-07	8.82622e-07	5.90243	0.249385	23.2499	1.16622	0.246466	0.335123	-5.8261
P51693	APLP1	Amyloid beta precursor like protein 1	-1.13747	11.8362	-3.79735	0.000260194	0.000513595	-0.351305	-1.15554	11.8362	-4.41484	2.69125e-05	5.66736e-05	1.66415	-0.972338	11.8362	-1.94037	0.0553236	0.0986429	-4.67025
Q8WWZ8	OIT3	Oncoprotein-induced transcript 3 protein	-0.467705	15.2203	-3.78766	0.000269137	0.000529864	-0.383233	-0.367289	15.2203	-3.39954	0.00099097	0.00170654	-1.75928	-0.442037	15.2203	-2.13701	0.0351858	0.0675139	-4.29134
P30740	SERPINB1	Leukocyte elastase inhibitor	2.29136	13.4495	3.78239	0.000274118	0.000538268	-0.400555	2.3882	13.4495	4.52267	1.77609e-05	3.84734e-05	2.06352	2.33867	13.4495	2.31328	0.0228814	0.0473927	-3.92365
P12821	ACE	Angiotensin-converting enzyme	0.620502	15.144	3.76427	0.000291935	0.000571769	-0.460023	0.218095	15.144	1.45221	0.149763	0.18232	-6.18979	0.523949	15.144	1.82226	0.0715869	0.122443	-4.88164
P02743	APCS	Serum amyloid P-component	0.57311	23.2654	3.73425	0.000323901	0.000632737	-0.55808	0.902583	23.2654	6.93119	5.131e-10	1.83841e-09	12.2575	0.0762745	23.2654	0.30594	0.760325	0.823504	-6.44679
P32942	ICAM3	Intercellular adhesion molecule 3	0.471682	15.5722	3.71079	0.000351173	0.000682486	-0.634314	0.309504	15.5722	2.73016	0.0075551	0.0114923	-3.63244	0.509473	15.5722	2.34735	0.0209994	0.0447198	-3.84959
Q9NQ38	SPINK5	Serine protease inhibitor Kazal-type 5	0.467324	12.4358	3.71091	0.000351033	0.000682486	-0.633938	0.450639	12.4358	4.11797	8.1969e-05	0.000160957	0.597912	0.432821	12.4358	2.06585	0.0415868	0.0777298	-4.43231
P31939	ATIC	Bifunctional purine biosynthesis protein ATIC	2.37638	12.0931	3.7075	0.000355167	0.000688478	-0.644973	2.25123	12.0931	4.04628	0.000106515	0.000207006	0.348109	2.51567	12.0931	2.36171	0.0202485	0.0434431	-3.8181
Q96IY4	CPB2	Carboxypeptidase B2	0.433269	17.3935	3.70128	0.000362845	0.000701562	-0.66513	0.387203	17.3935	3.75386	0.000301027	0.000552369	-0.638328	0.374623	17.3935	1.89701	0.0608879	0.106308	-4.74927
P07602	PSAP	Prosaposin	0.38936	14.8126	3.68192	0.000387734	0.000747773	-0.727637	0.256838	14.8126	2.74512	0.00724363	0.0110407	-3.59429	0.298384	14.8126	1.66576	0.0990807	0.160054	-5.14263
P00488	F13A1	Coagulation factor XIII A chain	0.71806	19.6104	3.67026	0.0004035	0.000776199	-0.765171	0.595223	19.6104	3.35702	0.00113736	0.0019279	-1.88803	0.893343	19.6104	2.63165	0.00992749	0.0244468	-3.1946
P24298	GPT	Alanine aminotransferase 1	-0.623958	13.4339	-3.66875	0.000405594	0.000778245	-0.770044	-0.5241	13.4339	-3.53448	0.000635205	0.001122	-1.34236	-0.578377	13.4339	-2.03731	0.0444218	0.0819095	-4.48762
Q9UBP4	DKK3	Dickkopf-related protein 3	0.530935	14.4145	3.65955	0.000418518	0.000801012	-0.799574	0.297723	14.4145	2.29501	0.0239507	0.0328021	-4.66199	0.359414	14.4145	1.44712	0.151181	0.226772	-5.47017
Q13449	LSAMP	Limbic system-associated membrane protein	0.487792	14.6381	3.65674	0.000422545	0.000804645	-0.808588	0.309033	14.6381	2.6097	0.0105407	0.0155944	-3.93296	0.570082	14.6381	2.51454	0.0136129	0.031376	-3.47233
Q969E1	LEAP2	Liver-expressed antimicrobial peptide 2	2.4146	11.8054	3.65677	0.000422499	0.000804645	-0.808484	2.41839	11.8054	4.22333	5.54953e-05	0.000111285	0.970592	1.84378	11.8054	1.6818	0.0959177	0.155609	-5.11689
Q9NPR2	SEMA4B	Semaphorin-4B	-1.28267	13.2893	-3.64675	0.000437162	0.000830388	-0.84059	-1.58167	13.2893	-5.20298	1.14097e-06	2.80969e-06	4.71752	-0.864081	13.2893	-1.48466	0.140969	0.214865	-5.41703
Q8NFT8	DNER	Delta and Notch-like epidermal growth factor-related receptor	2.11574	11.8875	3.6452	0.000439466	0.000832673	-0.845537	1.53284	11.8875	3.00944	0.00335747	0.00533246	-2.89176	1.9176	11.8875	1.96645	0.0521884	0.0944779	-4.62193
P00734	F2	Prothrombin	-0.591801	23.5424	-3.62575	0.000469468	0.000887295	-0.907653	-0.550044	23.5424	-3.87827	0.000194633	0.000369704	-0.225165	-0.389905	23.5424	-1.43594	0.15433	0.228852	-5.48574
P05106	ITGB3	Integrin beta-3	1.70172	13.4852	3.62173	0.000475902	0.000896323	-0.920452	1.98006	13.4852	4.84567	4.94845e-06	1.13364e-05	3.2959	1.49398	13.4852	1.90967	0.059217	0.104112	-4.72638
P14174	MIF	Macrophage migration inhibitory factor	1.04525	15.1889	3.62129	0.000476616	0.000896323	-0.921861	1.221	15.1889	4.7607	6.95811e-06	1.57025e-05	2.96663	1.13131	15.1889	2.30394	0.0234225	0.0481179	-3.94378
P00450	CP	Ceruloplasmin	0.513468	25.6434	3.58266	0.000542955	0.00101855	-1.04431	0.693669	25.6434	5.5882	2.21743e-07	5.90272e-07	6.31146	0.319201	25.6434	1.34314	0.182452	0.258788	-5.61051
O75015	FCGR3B	Low affinity immunoglobulin gamma Fc region receptor III-B	0.714648	16.8468	3.57839	0.000550822	0.00103075	-1.05782	0.595968	16.8468	3.45565	0.000824773	0.0014367	-1.58742	0.969365	16.8468	2.93583	0.00417932	0.0124207	-2.42323
P28799	GRN	Progranulin	-0.366439	13.9482	-3.56818	0.000570016	0.00106403	-1.08997	-0.3679	13.9482	-4.1095	8.45569e-05	0.000165609	0.568249	-0.352927	13.9482	-2.05911	0.0422419	0.0784641	-4.44544
P63261	ACTG1	Actin, cytoplasmic 2	-1.42477	18.0295	-3.56349	0.00057906	0.00107825	-1.10475	-1.33081	18.0295	-3.78634	0.000268868	0.000498197	-0.531423	-0.94685	18.0295	-1.40709	0.16269	0.236526	-5.52538
Q9UNN8	PROCR	Endothelial protein C receptor	0.767876	15.7126	3.55237	0.000601007	0.00111637	-1.13965	0.5811	15.7126	3.08706	0.00265472	0.00426107	-2.6753	0.832359	15.7126	2.30962	0.0230921	0.0476984	-3.93155
Q9NQ76	MEPE	Matrix extracellular phosphoglycoprotein	-1.53882	11.1859	-3.5481	0.000609657	0.00112966	-1.15306	-1.32859	11.1859	-3.48546	0.000747556	0.0013052	-1.49526	-1.00645	11.1859	-1.37911	0.171124	0.245483	-5.56309
Q15848	ADIPOQ	Adiponectin	0.578894	15.0417	3.53614	0.000634483	0.00117279	-1.19049	0.310422	15.0417	2.12168	0.0364875	0.0493463	-5.02781	0.402174	15.0417	1.43575	0.154384	0.228852	-5.486
Q9NZT1	CALML5	Calmodulin-like protein 5	2.11159	13.4814	3.53241	0.000642429	0.00118458	-1.20216	2.21166	13.4814	4.26005	4.83759e-05	9.88438e-05	1.10197	2.68894	13.4814	2.70529	0.00809962	0.0209703	-3.01444
Q15573	TAF1A	TATA box-binding protein-associated factor RNA polymerase I subunit A	2.03073	15.0858	3.51327	0.000684649	0.00125935	-1.26182	2.09471	15.0858	4.17604	6.61624e-05	0.000131283	0.802502	2.17188	15.0858	2.26157	0.0260222	0.0528838	-4.03422
P51884	LUM	Lumican	0.408155	22.1663	3.49708	0.000722416	0.0013256	-1.31211	0.0708273	22.1663	0.658674	0.511711	0.554231	-7.02069	0.526528	22.1663	2.55757	0.0121358	0.0290338	-3.37156
P08185	SERPINA6	Corticosteroid-binding globulin	-0.620142	16.7985	-3.49	0.000739524	0.00135279	-1.33403	-0.685942	16.7985	-4.39393	2.91521e-05	6.12195e-05	1.58742	-0.585183	16.7985	-1.95791	0.053197	0.0959832	-4.6378
P55000	SLURP1	Secreted Ly-6/uPAR-related protein 1	1.78663	11.9154	3.48947	0.000740815	0.00135279	-1.33566	1.52314	11.9154	3.41557	0.000940541	0.00162711	-1.71042	1.89735	11.9154	2.22232	0.0286535	0.0571558	-4.11667
P04066	FUCA1	Tissue alpha-L-fucosidase	1.28672	15.3056	3.48488	0.000752156	0.00136797	-1.34988	1.06323	15.3056	3.29105	0.00140523	0.00235034	-2.08527	1.12944	15.3056	1.82603	0.0710116	0.121734	-4.87507
P07237	P4HB	Protein disulfide-isomerase	0.494279	14.1253	3.48436	0.000753442	0.00136797	-1.35148	0.416148	14.1253	3.32642	0.00125503	0.00211786	-1.97991	0.349626	14.1253	1.45972	0.147693	0.222422	-5.45248
P61224	RAP1B	Ras-related protein Rap-1b	2.04028	13.1634	3.48391	0.000754555	0.00136797	-1.35286	2.31155	13.1634	4.52057	1.79064e-05	3.86778e-05	2.05567	2.04264	13.1634	2.08649	0.0396343	0.0747219	-4.39187
Q9H4G4	GLIPR2	Golgi-associated plant pathogenesis-related protein 1	-0.412632	14.7976	-3.44192	0.000866331	0.00156686	-1.48208	-0.348285	14.7976	-3.33103	0.0012366	0.00209143	-1.96611	-0.306065	14.7976	-1.52895	0.129626	0.201226	-5.3527
P07451	CA3	Carbonic anhydrase 3	1.66663	10.6202	3.44083	0.000869407	0.00156867	-1.48539	1.86373	10.6202	4.44459	2.40112e-05	5.09901e-05	1.77369	1.19468	10.6202	1.48811	0.140059	0.213909	-5.41209
Q9HCU0	CD248	Endosialin	0.477423	15.2842	3.439	0.000874652	0.00157063	-1.49101	0.256301	15.2842	2.06094	0.0420632	0.0562828	-5.14984	0.366076	15.2842	1.53753	0.127514	0.19936	-5.34003
Q9UJ14	GGT7	Glutathione hydrolase 7	1.19854	11.3794	3.4391	0.000874364	0.00157063	-1.4907	0.957425	11.3794	3.18839	0.00194207	0.00319174	-2.38601	1.87048	11.3794	3.25354	0.00158281	0.00531825	-1.54369
Q86VB7	CD163	Scavenger receptor cysteine-rich type 1 protein M130	0.534048	15.5519	3.42993	0.000901003	0.00161412	-1.51875	0.554787	15.5519	4.03949	0.000109175	0.000211631	0.32461	0.3913	15.5519	1.48815	0.14005	0.213909	-5.41204
Q14520	HABP2	Hyaluronan-binding protein 2	0.480071	19.8083	3.42095	0.000927815	0.00165822	-1.54614	0.610735	19.8083	5.0138	2.49767e-06	5.90074e-06	3.95758	0.199007	19.8083	0.853332	0.395638	0.490332	-6.13473
Q9H4A9	DPEP2	Dipeptidase 2	0.348482	13.8274	3.41677	0.000940552	0.00167702	-1.55887	0.226801	13.8274	2.54843	0.0124368	0.0180119	-4.08131	0.495176	13.8274	2.90619	0.00455981	0.0133097	-2.50151
Q12884	FAP	Prolyl endopeptidase FAP	0.660946	14.7274	3.40625	0.000973329	0.00173138	-1.59086	0.161293	14.7274	0.893791	0.37371	0.419176	-6.83838	0.559757	14.7274	1.62015	0.108541	0.172751	-5.21455
O00151	PDLIM1	PDZ and LIM domain protein 1	1.64511	14.3358	3.37985	0.00106042	0.00188187	-1.67082	1.78193	14.3358	4.17985	6.52334e-05	0.00012978	0.816015	1.75269	14.3358	2.14739	0.0343278	0.0662035	-4.27043
P22105	TNXB	Tenascin-X	-0.39041	18.3471	-3.36886	0.00109878	0.00194537	-1.70395	-0.630022	18.3471	-6.01083	3.4655e-08	1.01942e-07	8.12418	-0.485786	18.3471	-2.4208	0.0174015	0.0382975	-3.68665
P15529	CD46	Membrane cofactor protein	1.31039	12.221	3.35692	0.00114193	0.00201706	-1.73986	1.21807	12.221	3.59836	0.000512593	0.000916124	-1.14065	1.49458	12.221	2.30615	0.0232939	0.0479841	-3.93904
P20827	EFNA1	Ephrin-A1	1.61208	12.2667	3.34653	0.00118079	0.00208084	-1.77103	1.65882	12.2667	3.96874	0.000140961	0.000271161	0.0813606	1.66721	12.2667	2.08344	0.0399175	0.0750687	-4.39787
P27918	CFP	Properdin	0.396558	19.675	3.34227	0.00119708	0.00210463	-1.78379	0.479305	19.675	4.60347	1.29602e-05	2.85654e-05	2.36683	0.230647	19.675	1.15706	0.25017	0.33894	-5.83646
P31948	STIP1	Stress-induced-phosphoprotein 1	1.5903	12.0793	3.33569	0.00122264	0.00214459	-1.80347	1.8462	12.0793	4.47275	2.15441e-05	4.61398e-05	1.87786	1.18352	12.0793	1.49764	0.137568	0.211815	-5.39837
P81605	DCD	Dermcidin	2.30847	12.7201	3.3281	0.00125275	0.00219232	-1.82612	2.13297	12.7201	3.52968	0.00064544	0.00113742	-1.35738	1.85586	12.7201	1.60411	0.112036	0.177566	-5.2394
P08519	LPA	Apolipoprotein(a)	-1.15638	19.9841	-3.31941	0.00128811	0.00224899	-1.85202	-1.14997	19.9841	-3.80747	0.000249736	0.000467327	-0.46152	-0.839671	19.9841	-1.45209	0.149796	0.22514	-5.4632
P78417	GSTO1	Glutathione S-transferase omega-1	0.764298	15.3527	3.28865	0.00142092	0.00247515	-1.94328	0.844477	15.3527	4.07031	9.75927e-05	0.000190155	0.431493	0.967698	15.3527	2.43621	0.0167204	0.0372879	-3.65191
Q08380	LGALS3BP	Galectin-3-binding protein	0.472342	20.1959	3.26899	0.00151236	0.00261635	-2.00122	0.335151	20.1959	2.66062	0.00916792	0.0136975	-3.80734	0.512012	20.1959	2.12305	0.0363697	0.0694331	-4.31934
Q9BTY2	FUCA2	Plasma alpha-L-fucosidase	1.37763	14.2707	3.26912	0.00151175	0.00261635	-2.00085	1.13606	14.2707	3.09259	0.00261032	0.00419874	-2.65973	1.24311	14.2707	1.76752	0.0803773	0.134436	-4.97541
Q9BY67	CADM1	Cell adhesion molecule 1	0.446037	13.8592	3.26958	0.00150955	0.00261635	-1.99949	0.252273	13.8592	2.08258	0.0399979	0.0537095	-5.10674	0.433523	13.8592	1.8693	0.0646849	0.11216	-4.79891
Q8IZP9	ADGRG2	Adhesion G-protein coupled receptor G2	0.582711	12.5491	3.26182	0.00154709	0.00267033	-2.0223	0.508128	12.5491	3.27072	0.00149905	0.00248526	-2.14544	-0.0280023	12.5491	-0.0941456	0.925193	0.953716	-6.48862
P61158	ACTR3	Actin-related protein 3	-1.83086	11.2611	-3.25972	0.0015574	0.00268199	-2.02847	-1.82002	11.2611	-3.68321	0.000384073	0.000694639	-0.868535	-0.477034	11.2611	-0.504238	0.615271	0.698416	-6.36758
P0DJI8	SAA1	Serum amyloid A-1 protein	-1.09542	13.7881	-3.24155	0.00164929	0.00283377	-2.08167	-0.14719	13.7881	-0.49349	0.622814	0.658528	-7.11602	-1.7977	13.7881	-3.14813	0.0022007	0.0070797	-1.84361
P06702	S100A9	Protein S100-A9	0.779961	15.0942	3.23027	0.00170888	0.0029295	-2.11458	0.908231	15.0942	4.19255	6.22303e-05	0.000124132	0.861061	0.757384	15.0942	1.82614	0.0709946	0.121734	-4.87488
Q6UXB8	PI16	Peptidase inhibitor 16	0.467515	14.8663	3.21662	0.00178364	0.00305076	-2.15428	0.248945	14.8663	1.91012	0.0591576	0.0775097	-5.43878	0.252904	14.8663	1.01356	0.313388	0.401561	-5.98837
Q12866	MERTK	Tyrosine-protein kinase Mer	0.406357	14.0484	3.21311	0.00180338	0.00307755	-2.16448	0.368572	14.0484	3.3097	0.00132406	0.00222937	-2.02983	0.314508	14.0484	1.47514	0.143507	0.217418	-5.43063
P07996	THBS1	Thrombospondin-1	-1.03019	16.4886	-3.20723	0.00183684	0.00312759	-2.18151	-0.916861	16.4886	-3.28512	0.00143201	0.00238984	-2.10285	-0.942308	16.4886	-1.76351	0.0810555	0.135271	-4.98219
O95810	CAVIN2	Caveolae-associated protein 2	1.86109	12.6452	3.17838	0.00200976	0.00341433	-2.2648	1.80989	12.6452	3.53632	0.000631298	0.00111771	-1.33657	2.16563	12.6452	2.21014	0.029516	0.0587212	-4.14198
Q13308	PTK7	Inactive tyrosine-protein kinase 7	0.391629	13.4008	3.16527	0.00209318	0.00354808	-2.30242	0.180062	13.4008	1.63173	0.106072	0.132547	-5.91836	0.498514	13.4008	2.35961	0.0203565	0.0434732	-3.8227
P04003	C4BPA	C4b-binding protein alpha chain	-0.415671	20.5612	-3.1591	0.00213362	0.00360854	-2.32011	-0.116816	20.5612	-1.02261	0.309111	0.352343	-6.71547	-0.768432	20.5612	-3.51358	0.000681003	0.00254871	-0.770838
Q9NZK5	ADA2	Adenosine deaminase 2	0.432816	15.15	3.15122	0.00218626	0.00368931	-2.34264	0.262404	15.15	2.14702	0.0343578	0.0467168	-4.97595	0.523458	15.15	2.23709	0.0276369	0.0557161	-4.08579
Q7Z7M0	MEGF8	Multiple epidermal growth factor-like domains protein 8	0.365528	15.4109	3.12801	0.00234843	0.00395414	-2.40873	0.430531	15.4109	4.25261	4.97442e-05	0.000101366	1.07527	0.14797	15.4109	0.763416	0.447122	0.543416	-6.20603
P19256	CD58	Lymphocyte function-associated antigen 3	1.0502	12.8938	3.12182	0.00239349	0.00402106	-2.42628	0.669997	12.8938	2.29756	0.023799	0.0327128	-4.65642	1.38689	12.8938	2.48411	0.0147526	0.0332924	-3.54268
P13497	BMP1	Bone morphogenetic protein 1	-0.528817	11.15	-3.11785	0.00242284	0.00406135	-2.43752	-0.616141	11.15	-4.21263	5.7753e-05	0.000115506	0.932451	-0.24106	11.15	-0.860864	0.391497	0.486796	-6.1284
P12814	ACTN1	Alpha-actinin-1	-1.67818	12.5166	-3.1127	0.00246145	0.00411694	-2.45211	-1.38268	12.5166	-2.92689	0.00429079	0.006758	-3.11694	-1.05503	12.5166	-1.1665	0.246357	0.335123	-5.82579
P05107	ITGB2	Integrin beta-2	-1.45449	10.1916	-3.10861	0.00249251	0.00415146	-2.46368	-2.27159	10.1916	-5.61875	1.94279e-07	5.22687e-07	6.44037	-0.520937	10.1916	-0.673026	0.502577	0.595328	-6.26981
P13591	NCAM1	Neural cell adhesion molecule 1	0.329902	16.498	3.10853	0.00249307	0.00415146	-2.46389	0.104187	16.498	1.08342	0.281386	0.322315	-6.65184	0.246222	16.498	1.33736	0.184323	0.260464	-5.61801
Q9BXR6	CFHR5	Complement factor H-related protein 5	-1.09879	16.3233	-3.10631	0.00251011	0.00417064	-2.47017	-0.617549	16.3233	-1.99693	0.0487164	0.0646133	-5.27493	-1.26863	16.3233	-2.14271	0.0347122	0.0667746	-4.27987
P05452	CLEC3B	Tetranectin	0.56057	18.0672	3.08807	0.00265397	0.0044	-2.52155	0.534173	18.0672	3.37113	0.00108667	0.00185446	-1.84546	0.448212	18.0672	1.47745	0.142889	0.216916	-5.42735
P05160	F13B	Coagulation factor XIII B chain	0.376037	18.849	3.08684	0.00266388	0.00440678	-2.52499	0.35037	18.849	3.30715	0.00133487	0.00224258	-2.03741	0.3641	18.849	1.79508	0.0758459	0.128564	-4.92853
O15143	ARPC1B	Actin-related protein 2/3 complex subunit 1B	-1.5142	11.8627	-3.07869	0.00273088	0.00450774	-2.54787	-1.23274	11.8627	-2.86441	0.00515035	0.00801166	-3.28394	-0.79398	11.8627	-0.963623	0.3377	0.428358	-6.03663
P61769	B2M	Beta-2-microglobulin	0.438745	14.347	3.05673	0.00291911	0.00479749	-2.60924	0.516549	14.347	4.14477	7.42672e-05	0.000146214	0.692112	0.389264	14.347	1.63143	0.106135	0.169729	-5.19693
Q12860	CNTN1	Contactin-1	0.37072	17.1054	3.0574	0.00291321	0.00479749	-2.60738	0.103233	17.1054	0.969599	0.334728	0.378824	-6.76801	0.51605	17.1054	2.53164	0.0130076	0.030351	-3.43246
Q8NGJ5	OR51L1	Olfactory receptor 51L1	2.19584	14.3148	3.05253	0.00295641	0.00484826	-2.62092	1.94141	14.3148	3.10364	0.00252355	0.00406782	-2.62849	1.69318	14.3148	1.41382	0.160709	0.234845	-5.5162
P02786	TFRC	Transferrin receptor protein 1	-0.461759	18.1948	-3.03762	0.00309266	0.00506072	-2.66236	-0.599424	18.1948	-4.56328	1.51653e-05	3.32318e-05	2.21554	-0.273484	18.1948	-1.08746	0.279608	0.368264	-5.91259
P05019	IGF1	Insulin-like growth factor 1	-0.666906	14.8597	-3.03566	0.00311094	0.00507963	-2.66777	-0.698027	14.8597	-3.65855	0.000417871	0.000752168	-0.948116	-1.45153	14.8597	-3.97373	0.000138455	0.000654201	0.70516
Q15485	FCN2	Ficolin-2	0.705706	14.8532	3.03235	0.00314215	0.00511954	-2.67695	0.62105	14.8532	3.05721	0.00290705	0.00464636	-2.75908	0.477184	14.8532	1.22693	0.222904	0.310914	-5.75543
P00751	CFB	Complement factor B	-0.353299	23.6374	-3.02127	0.00324865	0.00528167	-2.70758	-0.172526	23.6374	-1.66308	0.0996176	0.125518	-5.86789	-0.286658	23.6374	-1.44331	0.152248	0.227203	-5.47548
Q9HBW9	ADGRL4	Adhesion G protein-coupled receptor L4	-1.02118	12.7706	-3.00978	0.00336261	0.00545523	-2.73924	-1.44631	12.7706	-4.90818	3.84311e-06	8.885e-06	3.54037	-0.634213	12.7706	-1.12417	0.263796	0.351109	-5.87301
Q16663	CCL15	C-C motif chemokine 15	1.53365	9.83098	3.0057	0.00340393	0.00551043	-2.75045	1.11385	9.83098	2.5094	0.0137995	0.0198335	-4.17422	1.6865	9.83098	1.98456	0.0501004	0.0910479	-4.58801
P0DJI9	SAA2	Serum amyloid A-2 protein	-2.25451	13.378	-2.99926	0.00347017	0.00560566	-2.76814	-0.624973	13.378	-0.904955	0.367796	0.414388	-6.82837	-1.33733	13.378	-1.01144	0.314394	0.402169	-5.99046
P07858	CTSB	Cathepsin B	0.506802	13.6836	2.99823	0.00348083	0.0056109	-2.77096	0.346053	13.6836	2.39852	0.0184301	0.0256124	-4.43129	0.91958	13.6836	3.3291	0.00124427	0.00439563	-1.3239
P10451	SPP1	Osteopontin	-0.616807	12.3376	-2.9873	0.00359637	0.00577252	-2.80091	-0.637183	12.3376	-3.5068	0.000696519	0.00122174	-1.42891	-0.812802	12.3376	-2.33651	0.0215832	0.0455778	-3.87327
P42785	PRCP	Lysosomal Pro-X carboxypeptidase	0.38377	13.8127	2.98745	0.00359469	0.00577252	-2.80049	0.290913	13.8127	2.59592	0.0109428	0.0160949	-3.9666	0.411215	13.8127	1.91661	0.0583172	0.102769	-4.71376
P07711	CTSL	Procathepsin L	0.479135	12.2579	2.96236	0.00387311	0.00620354	-2.86886	0.344024	12.2579	2.4322	0.0168956	0.0236977	-4.3543	0.390783	12.2579	1.44305	0.152321	0.227203	-5.47585
P28074	PSMB5	Proteasome subunit beta type-5	1.63198	12.5015	2.95753	0.00392894	0.00627966	-2.88197	2.0674	12.5015	4.39148	2.94258e-05	6.16231e-05	1.57845	0.0947592	12.5015	0.105134	0.916493	0.947837	-6.48754
P06865	HEXA	Beta-hexosaminidase subunit alpha	1.28377	12.9913	2.95091	0.00400675	0.00639052	-2.89992	1.08687	12.9913	2.87126	0.00504891	0.00788631	-3.26578	1.21266	12.9913	1.67328	0.0975875	0.157979	-5.13059
P07148	FABP1	Fatty acid-binding protein, liver	1.43844	11.4341	2.9486	0.00403412	0.00642062	-2.90615	1.48964	11.4341	3.51948	0.000667757	0.00117401	-1.38931	1.883	11.4341	2.32372	0.0222895	0.0464212	-3.90106
O95497	VNN1	Pantetheinase	0.732912	16.1704	2.94666	0.0040573	0.00644394	-2.9114	1.08897	16.1704	4.9977	2.66804e-06	6.26409e-06	3.89366	0.641205	16.1704	1.53704	0.127632	0.19936	-5.34074
P25774	CTSS	Cathepsin S	0.361627	14.0462	2.94589	0.00406654	0.00644509	-2.91348	0.446978	14.0462	4.15429	7.17045e-05	0.000141907	0.72565	0.486401	14.0462	2.36125	0.0202722	0.0434431	-3.81911
P32004	L1CAM	Neural cell adhesion molecule L1	0.373283	13.1385	2.9431	0.00410024	0.00648489	-2.92103	0.125576	13.1385	1.10011	0.274085	0.314428	-6.63375	0.292478	13.1385	1.33831	0.184013	0.260464	-5.61678
O95980	RECK	Reversion-inducing cysteine-rich protein with Kazal motifs	-0.317874	13.7221	-2.92701	0.00429927	0.00678549	-2.96439	-0.352249	13.7221	-3.74826	0.000306935	0.00056049	-0.656711	-0.199529	13.7221	-1.10898	0.270262	0.357825	-5.88954
P27930	IL1R2	Interleukin-1 receptor type 2	0.334862	13.529	2.91945	0.00439579	0.00692337	-2.98468	0.163714	13.529	1.60178	0.112551	0.139718	-5.96573	0.347829	13.529	1.77753	0.0787055	0.132627	-4.95846
Q9NZP8	C1RL	Complement C1r subcomponent-like protein	-0.375736	19.4741	-2.91789	0.00441604	0.0069408	-2.98888	-0.360132	19.4741	-3.2149	0.00178759	0.00294427	-2.30909	-0.349654	19.4741	-1.63035	0.106365	0.169729	-5.19864
Q9NTU7	CBLN4	Cerebellin-4	0.486541	15.4552	2.90865	0.00453731	0.0071166	-3.01363	0.0941978	15.4552	0.625419	0.533207	0.574223	-7.04206	0.554086	15.4552	1.92152	0.0576876	0.102136	-4.70481
P35555	FBN1	Fibrillin-1	-0.233682	13.6856	-2.90533	0.00458153	0.00717109	-3.02249	-0.349849	13.6856	-4.89932	3.98369e-06	9.18192e-06	3.50562	-0.298751	13.6856	-2.18525	0.0313486	0.0610923	-4.19332
P19652	ORM2	Alpha-1-acid glycoprotein 2	-0.488666	17.5041	-2.90126	0.00463645	0.00724206	-3.03337	-0.193595	17.5041	-1.33386	0.185464	0.220457	-6.3522	-0.84409	17.5041	-3.03767	0.00308401	0.00947768	-2.14929
Q10471	GALNT2	Polypeptide N-acetylgalactosaminyltransferase 2	-0.305097	12.1435	-2.8716	0.00505489	0.00787937	-3.1122	-0.179513	12.1435	-1.91237	0.0588646	0.0772598	-5.43461	-0.250362	12.1435	-1.39309	0.166869	0.240291	-5.54434
P10912	GHR	Growth hormone receptor	0.861762	12.9628	2.86265	0.00518783	0.00806996	-3.13586	0.824695	12.9628	3.15141	0.00217845	0.00354173	-2.49246	0.866078	12.9628	1.72864	0.0871474	0.144165	-5.0404
P78324	SIRPA	Tyrosine-protein phosphatase non-receptor type substrate 1	0.598568	12.6728	2.84976	0.00538484	0.00834602	-3.16981	0.354318	12.6728	1.90933	0.0592611	0.0775111	-5.44025	0.501511	12.6728	1.41158	0.161367	0.235055	-5.51927
Q86TY3	ARMH4	Armadillo-like helical domain-containing protein 4	1.37775	11.1366	2.8496	0.00538738	0.00834602	-3.17024	1.16268	11.1366	2.76206	0.00690547	0.0105465	-3.55092	1.13887	11.1366	1.41313	0.160912	0.234845	-5.51715
Q9NPY3	CD93	Complement component C1q receptor	0.461634	14.9026	2.8396	0.00554504	0.00857269	-3.19649	0.320933	14.9026	2.24795	0.0269105	0.036789	-4.76387	0.343665	14.9026	1.25731	0.211746	0.296445	-5.71876
Q93070	ART4	Ecto-ADP-ribosyltransferase 4	-0.399711	12.0445	-2.83254	0.00565881	0.00873074	-3.21497	-0.413763	12.0445	-3.39111	0.00101849	0.00174598	-1.78489	-0.129297	12.0445	-0.553498	0.581233	0.669836	-6.34192
P53004	BLVRA	Biliverdin reductase A	1.34344	11.729	2.80597	0.00610665	0.00940251	-3.2842	0.976059	11.729	2.35527	0.0205824	0.0284987	-4.5288	1.85397	11.729	2.33669	0.0215729	0.0455778	-3.87286
Q13361	MFAP5	Microfibrillar-associated protein 5	-0.40314	12.2505	-2.80517	0.00612074	0.00940505	-3.28629	-0.329065	12.2505	-2.59775	0.0108887	0.0160778	-3.96214	-0.17796	12.2505	-0.733792	0.464897	0.560546	-6.22781
P41222	PTGDS	Prostaglandin-H2 D-isomerase	0.351347	17.5189	2.80288	0.00616092	0.00944758	-3.29223	0.233853	17.5189	2.13081	0.0357073	0.0483776	-5.00919	0.298006	17.5189	1.41828	0.159407	0.234003	-5.5101
P00747	PLG	Plasminogen	0.306938	23.816	2.78712	0.00644393	0.00986157	-3.333	0.348635	23.816	3.64549	0.000436883	0.000784521	-0.990074	0.217652	23.816	1.18873	0.23753	0.325904	-5.8003
O60279	SUSD5	Sushi domain-containing protein 5	0.376078	13.9126	2.77852	0.0066034	0.0100852	-3.35517	0.294775	13.9126	2.48446	0.0147389	0.0209448	-4.23293	0.251465	13.9126	1.10702	0.271102	0.35831	-5.89165
Q9BS26	ERP44	Endoplasmic reticulum resident protein 44	-0.473051	11.9661	-2.77525	0.00666497	0.0101587	-3.36358	-0.448577	11.9661	-3.03136	0.00314334	0.00501344	-2.8311	-0.437341	11.9661	-1.54368	0.126017	0.197654	-5.3309
Q9P121	NTM	Neurotrimin	0.721084	13.4994	2.77443	0.00668041	0.0101617	-3.36568	0.627	13.4994	2.78151	0.00653485	0.010021	-3.50082	0.82146	13.4994	1.90342	0.0600365	0.105064	-4.73769
P50452	SERPINB8	Serpin B8	1.21625	11.5586	2.74751	0.00720852	0.0109431	-3.4346	1.03541	11.5586	2.66354	0.0090944	0.0136146	-3.80007	2.16793	11.5586	2.91292	0.00447073	0.0132026	-2.4838
O75509	TNFRSF21	Tumor necrosis factor receptor superfamily member 21	1.44675	11.1941	2.74081	0.00734576	0.011129	-3.45166	1.41661	11.1941	3.08283	0.0026892	0.00430728	-2.68722	1.40289	11.1941	1.59462	0.114144	0.180153	-5.25399
P23229	ITGA6	Integrin alpha-6	1.45419	12.0723	2.7371	0.00742271	0.0112231	-3.46109	1.81672	12.0723	3.9324	0.000160552	0.000306508	-0.04236	1.23325	12.0723	1.3943	0.166504	0.240223	-5.5427
P02792	FTL	Ferritin light chain	1.29252	11.8167	2.72771	0.0076209	0.0114998	-3.48492	1.1533	11.8167	2.79289	0.00632638	0.00972103	-3.47135	1.5234	11.8167	1.92692	0.057001	0.101327	-4.69493
P12273	PIP	Prolactin-inducible protein	1.47609	13.2803	2.71419	0.00791487	0.0119196	-3.51912	1.55435	13.2803	3.30007	0.00136538	0.00228875	-2.05847	0.966818	13.2803	1.07215	0.28639	0.37394	-5.92871
Q8NDA2	HMCN2	Hemicentin-2	-1.2505	11.8359	-2.71221	0.00795873	0.0119618	-3.52411	-1.76226	11.8359	-4.44014	2.4425e-05	5.17235e-05	1.75728	-0.493888	11.8359	-0.649968	0.517294	0.607258	-6.2848
P05090	APOD	Apolipoprotein D	-0.301671	21.2841	-2.70321	0.00816106	0.0122416	-3.54677	-0.303728	21.2841	-3.11952	0.00240354	0.00389095	-2.58345	-0.260591	21.2841	-1.39797	0.165402	0.239547	-5.53775
O00462	MANBA	Beta-mannosidase	1.08927	13.0338	2.69825	0.00827465	0.0123874	-3.55925	1.00074	13.0338	2.8363	0.00558634	0.00865424	-3.35808	0.715743	13.0338	1.05956	0.292053	0.38002	-5.94181
P35247	SFTPD	Pulmonary surfactant-associated protein D	-0.819356	11.4588	-2.68548	0.00857339	0.0128093	-3.59123	-0.714323	11.4588	-2.69489	0.00833773	0.0126319	-3.72164	-1.28592	11.4588	-2.53394	0.0129278	0.0302583	-3.42707
P61916	NPC2	NPC intracellular cholesterol transporter 2	1.0231	12.1755	2.68209	0.00865439	0.0129048	-3.59971	0.865875	12.1755	2.61935	0.0102671	0.0152195	-3.90932	1.28105	12.1755	2.02413	0.0457868	0.084221	-4.51294
P41439	FOLR3	Folate receptor gamma	0.838365	11.3886	2.67585	0.00880511	0.0131037	-3.61527	0.774981	11.3886	2.84098	0.00551143	0.00855573	-3.34577	0.346476	11.3886	0.663418	0.508682	0.600881	-6.27612
P04746	AMY2A	Pancreatic alpha-amylase	1.21317	12.5377	2.64171	0.0096735	0.0143677	-3.69992	1.15294	12.5377	2.90103	0.00462915	0.00726066	-3.18643	1.77208	12.5377	2.32898	0.0219965	0.0460648	-3.88965
P16112	ACAN	Aggrecan core protein	0.438747	14.2845	2.62241	0.010198	0.0150874	-3.74735	0.0598137	14.2845	0.376326	0.70752	0.740838	-7.16715	0.224874	14.2845	0.738989	0.46175	0.559427	-6.22405
P52799	EFNB2	Ephrin-B2	0.857066	11.2976	2.62283	0.0101863	0.0150874	-3.74632	0.653024	11.2976	2.33621	0.0215992	0.0297975	-4.57125	1.67267	11.2976	3.12557	0.00235922	0.0075256	-1.90674
P01130	LDLR	Low-density lipoprotein receptor	1.02403	13.0068	2.62108	0.010235	0.0151126	-3.75061	1.27867	13.0068	3.77958	0.000275278	0.000508827	-0.553725	0.455719	13.0068	0.70359	0.483422	0.577357	-6.24913
O14798	TNFRSF10C	Tumor necrosis factor receptor superfamily member 10C	0.612659	10.8819	2.61587	0.0103814	0.0152691	-3.76335	0.502887	10.8819	2.49798	0.0142229	0.0203261	-4.20117	1.10002	10.8819	2.854	0.00530791	0.0148622	-2.6377
Q02818	NUCB1	Nucleobindin-1	-0.660555	11.1718	-2.616	0.0103778	0.0152691	-3.76304	-0.532453	11.1718	-2.41617	0.0176109	0.0245191	-4.39105	-0.161601	11.1718	-0.383025	0.702564	0.77563	-6.42059
P46531	NOTCH1	Neurogenic locus notch homolog protein 1	0.279799	12.5056	2.61137	0.0105094	0.0154273	-3.77435	0.109605	12.5056	1.17127	0.244443	0.283869	-6.55359	0.380805	12.5056	2.12552	0.0361575	0.0692027	-4.31439
P00742	F10	Coagulation factor X	0.311999	20.9578	2.59546	0.0109732	0.0160543	-3.81307	0.441161	20.9578	4.22772	5.45939e-05	0.000109769	0.986255	0.174201	20.9578	0.871958	0.385447	0.480855	-6.11898
P13611	VCAN	Versican core protein	0.693218	12.3394	2.59527	0.010979	0.0160543	-3.81354	0.601062	12.3394	2.59666	0.0109208	0.0160938	-3.96479	0.866211	12.3394	1.95459	0.0535946	0.0964703	-4.64397
P01042	KNG1	Kininogen-1	-0.297123	22.2712	-2.59419	0.011011	0.0160701	-3.81615	-0.05637	22.2712	-0.563309	0.574562	0.611787	-7.07904	-0.452336	22.2712	-2.361	0.0202849	0.0434431	-3.81965
Q02985	CFHR3	Complement factor H-related protein 3	0.356753	19.2876	2.59342	0.011034	0.0160726	-3.81802	0.472842	19.2876	3.99477	0.000128355	0.000247542	0.170493	0.108498	19.2876	0.478775	0.633207	0.712134	-6.37991
P0DTE7;P0DTE8;P0DUB6	AMY1B;AMY1C;AMY1A	Alpha-amylase 1B;Alpha-amylase 1C;Alpha-amylase 1A	0.438381	14.1414	2.58028	0.0114333	0.0166222	-3.84986	0.379834	14.1414	2.58718	0.011205	0.0164484	-3.98785	0.695693	14.1414	2.47506	0.0151077	0.0339923	-3.56346
P55957	BID	BH3-interacting domain death agonist	-1.34892	11.0132	-2.55582	0.0122108	0.0177186	-3.9087	-1.36834	11.0132	-2.99395	0.00351681	0.00557382	-2.9344	-0.609479	11.0132	-0.696538	0.487806	0.581674	-6.25398
P68363	TUBA1B	Tubulin alpha-1B chain	1.71393	13.0618	2.53383	0.0129502	0.0187555	-3.9612	1.5776	13.0618	2.67519	0.00880629	0.0132357	-3.77102	2.48022	13.0618	2.19677	0.0304887	0.0600247	-4.16963
Q8IYS5	OSCAR	Osteoclast-associated immunoglobulin-like receptor	0.367514	12.982	2.53077	0.0130561	0.0188726	-3.96846	0.276526	12.982	2.13299	0.0355233	0.0482147	-5.00474	0.38069	12.982	1.53377	0.128436	0.200201	-5.34559
P13987	CD59	CD59 glycoprotein	0.329858	14.0136	2.51329	0.0136768	0.0197321	-4.00986	0.163409	14.0136	1.42315	0.157995	0.192032	-6.2309	0.428418	14.0136	1.94885	0.0542863	0.0973898	-4.65459
P20061	TCN1	Transcobalamin-1	0.758227	12.5266	2.50605	0.0139417	0.020076	-4.02694	0.450548	12.5266	1.71294	0.0900101	0.114366	-5.78576	1.04533	12.5266	2.07583	0.0406326	0.0762239	-4.4128
P15924	DSP	Desmoplakin	0.510665	12.5483	2.50499	0.0139808	0.0200941	-4.02944	0.442134	12.5483	2.49436	0.0143594	0.0204825	-4.20969	0.574155	12.5483	1.69188	0.0939713	0.153362	-5.10059
P21333	FLNA	Filamin-A	0.865696	14.8522	2.50166	0.0141042	0.020233	-4.03726	0.803699	14.8522	2.67319	0.00885507	0.0132826	-3.77601	1.46889	14.8522	2.55189	0.012322	0.0293863	-3.38494
P29279	CCN2	CCN family member 2	0.345368	12.2814	2.49221	0.0144606	0.0207049	-4.05946	0.181954	12.2814	1.51831	0.132282	0.16269	-6.09334	0.552937	12.2814	2.40997	0.0178953	0.0392141	-3.71097
Q06830	PRDX1	Peroxiredoxin-1	-0.666561	12.9838	-2.47011	0.0153252	0.0219015	-4.11107	-0.574406	12.9838	-2.44308	0.0164246	0.0230799	-4.32921	-0.535412	12.9838	-1.18944	0.237254	0.325904	-5.79948
P04632	CAPNS1	Calpain small subunit 1	0.872324	13.1448	2.45913	0.0157716	0.0224969	-4.13655	0.833162	13.1448	2.70855	0.00802626	0.0121845	-3.68721	1.2869	13.1448	2.18518	0.0313543	0.0610923	-4.19347
Q9Y646	CPQ	Carboxypeptidase Q	-0.370584	14.6173	-2.45618	0.0158934	0.0226279	-4.14337	-0.377184	14.6173	-2.86993	0.00506849	0.00790058	-3.26931	-0.638652	14.6173	-2.53815	0.0127834	0.0301532	-3.41721
Q99972	MYOC	Myocilin	-1.63148	12.1361	-2.44698	0.0162791	0.0231335	-4.16463	-1.61599	12.1361	-2.79388	0.00630859	0.00971343	-3.46878	-1.31691	12.1361	-1.18922	0.23734	0.325904	-5.79974
Q9NP80	PNPLA8	Calcium-independent phospholipase A2-gamma	-2.37911	14.6333	-2.41569	0.0176544	0.0250408	-4.23641	-1.566	14.6333	-1.82415	0.0712979	0.0924549	-5.5944	-2.46307	14.6333	-1.49858	0.137323	0.211815	-5.39701
P05109	S100A8	Protein S100-A8	0.556132	14.3249	2.39529	0.0186055	0.0263403	-4.28275	0.750798	14.3249	3.59345	0.000521154	0.000929228	-1.15624	0.57549	14.3249	1.43867	0.153555	0.228519	-5.48194
P00326	ADH1C	Alcohol dehydrogenase 1C	1.4174	12.7014	2.39049	0.018836	0.0266169	-4.29362	1.39827	12.7014	2.69412	0.00835547	0.0126335	-3.72356	1.76588	12.7014	1.77715	0.0787695	0.132627	-4.95911
P41271	NBL1	Neuroblastoma suppressor of tumorigenicity 1	1.06091	13.3306	2.36858	0.0199201	0.0280963	-4.34294	0.998636	13.3306	2.56084	0.0120296	0.0175228	-4.05151	0.875923	13.3306	1.17322	0.243665	0.332511	-5.81813
P02655	APOC2	Apolipoprotein C-II	0.477575	20.485	2.36487	0.0201088	0.0283096	-4.35123	0.578699	20.485	3.28294	0.00144196	0.00240001	-2.1093	0.0180562	20.485	0.0535023	0.957445	0.97252	-6.49159
Q92484	SMPDL3A	Cyclic GMP-AMP phosphodiesterase SMPDL3A	1.06699	12.3769	2.34644	0.021071	0.0296091	-4.39234	0.715919	12.3769	1.83569	0.0695564	0.0905071	-5.57389	1.99145	12.3769	2.66711	0.00900508	0.0226928	-3.10837
P14384	CPM	Carboxypeptidase M	0.771051	12.288	2.32547	0.0222155	0.0311594	-4.43878	0.845029	12.288	2.93826	0.00414943	0.0065627	-3.08624	0.45357	12.288	0.823757	0.412157	0.506651	-6.15904
P12318	FCGR2A	Low affinity immunoglobulin gamma Fc region receptor II-a	1.16407	13.9284	2.29847	0.0237693	0.033277	-4.498	0.9755	13.9284	2.20484	0.0298983	0.0407999	-4.85554	0.838769	13.9284	0.990211	0.324606	0.413832	-6.01123
P80188	LCN2	Neutrophil gelatinase-associated lipocalin	0.799546	12.4906	2.2727	0.0253411	0.035412	-4.55396	0.458975	12.4906	1.49525	0.138189	0.169321	-6.12746	1.1137	12.4906	1.89509	0.0611445	0.10651	-4.75273
O15394	NCAM2	Neural cell adhesion molecule 2	-0.293699	13.6967	-2.25924	0.0261977	0.0364625	-4.58296	-0.497447	13.6967	-4.34621	3.49564e-05	7.28017e-05	1.41324	-0.207563	13.6967	-0.947219	0.345949	0.438086	-6.05196
O75326	SEMA7A	Semaphorin-7A	0.527803	12.2874	2.25862	0.0262376	0.0364625	-4.58428	0.366544	12.2874	1.81262	0.0730729	0.0945943	-5.61475	0.751268	12.2874	1.9405	0.0553073	0.0986429	-4.67001
P48960	ADGRE5	Adhesion G protein-coupled receptor E5	-0.349901	11.8599	-2.25928	0.0261949	0.0364625	-4.58286	-0.502664	11.8599	-3.7485	0.000306679	0.00056049	-0.655922	-0.0376171	11.8599	-0.146521	0.883823	0.925596	-6.4824
P02776	PF4	Platelet factor 4	-0.783594	14.2197	-2.25194	0.0266732	0.0369999	-4.59863	-0.613739	14.2197	-2.01625	0.0466201	0.0620506	-5.23757	-0.6145	14.2197	-1.05443	0.294382	0.381854	-5.9471
P05067	APP	Amyloid-beta precursor protein	1.1631	12.4845	2.24445	0.0271681	0.0376174	-4.61464	1.35386	12.4845	3.01224	0.00332938	0.00529897	-2.88403	0.977291	12.4845	1.13573	0.258948	0.346813	-5.86028
Q15223	NECTIN1	Nectin-1	0.3396	13.6798	2.2361	0.02773	0.0383252	-4.63246	0.24448	13.6798	1.83388	0.0698273	0.0907035	-5.57712	0.252297	13.6798	0.988497	0.32544	0.414196	-6.01289
P04626	ERBB2	Receptor tyrosine-protein kinase erbB-2	0.706274	10.0317	2.22024	0.028825	0.0397659	-4.66611	0.251224	10.0317	0.924634	0.357517	0.403407	-6.81042	1.43071	10.0317	2.75041	0.00713645	0.0190535	-2.90193
Q12841	FSTL1	Follistatin-related protein 1	0.250643	14.7177	2.18189	0.0316309	0.0435574	-4.74662	0.133771	14.7177	1.32266	0.189149	0.224485	-6.36688	0.204134	14.7177	1.05423	0.294472	0.381854	-5.9473
P05155	SERPING1	Plasma protease C1 inhibitor	0.254175	26.3737	2.17287	0.0323245	0.0444316	-4.76538	0.328575	26.3737	3.22384	0.0017381	0.00286901	-2.28302	0.0807484	26.3737	0.413818	0.679947	0.757055	-6.40849
O43895	XPNPEP2	Xaa-Pro aminopeptidase 2	0.781531	12.5881	2.16226	0.033157	0.0454931	-4.78734	1.16081	12.5881	3.62811	0.00046348	0.000830311	-1.04578	1.59693	12.5881	2.60701	0.0106181	0.0259208	-3.25395
P14207	FOLR2	Folate receptor beta	0.786043	12.5142	2.15945	0.0333812	0.0457177	-4.79316	0.551876	12.5142	1.75159	0.0830963	0.106296	-5.72053	1.17519	12.5142	1.94822	0.0543631	0.0973898	-4.65576
Q8NBJ4	GOLM1	Golgi membrane protein 1	0.382436	13.7326	2.14943	0.0341886	0.0467389	-4.81377	0.22468	13.7326	1.39957	0.164926	0.199814	-6.26367	0.22632	13.7326	0.736358	0.463341	0.559563	-6.22595
P09619	PDGFRB	Platelet-derived growth factor receptor beta	-0.364916	13.3466	-2.13298	0.0355525	0.0485157	-4.84746	-0.476966	13.3466	-3.18125	0.00198577	0.00324944	-2.40665	-0.489028	13.3466	-1.70365	0.0917417	0.150448	-5.08146
P55083	MFAP4	Microfibril-associated glycoprotein 4	-2.06869	13.2179	-2.1303	0.0357787	0.0487364	-4.85292	-2.45143	13.2179	-2.90754	0.00454173	0.00713835	-3.16899	-1.39125	13.2179	-0.861884	0.390939	0.486796	-6.12754
P01833	PIGR	Polymeric immunoglobulin receptor	-0.403245	13.7804	-2.12219	0.0364718	0.0495911	-4.86942	-0.292468	13.7804	-1.76751	0.0803788	0.103169	-5.69326	-0.362698	13.7804	-1.14489	0.255152	0.343229	-5.8501
P09172	DBH	Dopamine beta-hydroxylase	0.70719	18.3904	2.10946	0.0375837	0.0510112	-4.89521	0.569577	18.3904	1.94791	0.054401	0.0717751	-5.36829	-0.150007	18.3904	-0.267956	0.789319	0.846419	-6.45755
P60985	KRTDAP	Keratinocyte differentiation-associated protein	-1.22192	9.60579	-2.0902	0.0393211	0.0532738	-4.93396	-1.39488	9.60579	-2.76234	0.0069	0.0105465	-3.5502	-0.0545537	9.60579	-0.0564286	0.95512	0.971831	-6.49143
P02765	AHSG	Alpha-2-HS-glycoprotein	0.246871	24.8772	2.07908	0.0403555	0.0545773	-4.95618	0.18114	24.8772	1.72132	0.0884727	0.112791	-5.77173	0.127323	24.8772	0.631965	0.52894	0.619007	-6.29615
Q96B86	RGMA	Repulsive guidance molecule A	-1.03429	12.0215	-2.06932	0.0412823	0.0557311	-4.97559	-0.841341	12.0215	-1.93372	0.0561477	0.073822	-5.39491	-0.440711	12.0215	-0.529067	0.598002	0.683948	-6.35495
Q13421	MSLN	Mesothelin	0.741668	12.3883	2.06362	0.0418326	0.0563733	-4.9869	0.53297	12.3883	1.71667	0.0893246	0.113686	-5.77954	1.28575	12.3883	2.16309	0.0330637	0.0639289	-4.2386
Q86TH1	ADAMTSL2	ADAMTS-like protein 2	-0.236197	13.1485	-2.06089	0.0420982	0.0566303	-4.9923	-0.242317	13.1485	-2.42798	0.0170814	0.0238784	-4.364	-0.155523	13.1485	-0.813939	0.417731	0.510926	-6.16693
Q16610	ECM1	Extracellular matrix protein 1	-0.300194	19.7878	-2.05153	0.0430198	0.057686	-5.01078	-0.317565	19.7878	-2.5005	0.0141286	0.0202679	-4.19524	-0.241789	19.7878	-0.994409	0.322569	0.41193	-6.00716
Q86UN3	RTN4RL2	Reticulon-4 receptor-like 2	0.26649	14.6439	2.05137	0.0430356	0.057686	-5.01109	0.124744	14.6439	1.10959	0.269998	0.310682	-6.62335	0.441257	14.6439	2.05008	0.0431333	0.0799235	-4.46296
Q68BL7	OLFML2A	Olfactomedin-like protein 2A	-0.776791	11.93	-2.04686	0.0434857	0.0581861	-5.01996	-1.24662	11.93	-3.79225	0.000263376	0.00048922	-0.511884	0.0270891	11.93	0.043042	0.965759	0.974785	-6.49209
P49913	CAMP	Cathelicidin antimicrobial peptide	-0.443467	16.6991	-2.03029	0.0451756	0.0603406	-5.05241	-0.220913	16.6991	-1.14641	0.254526	0.294223	-6.58214	-0.398408	16.6991	-1.0799	0.282941	0.37136	-5.92057
Q8NBS9	TXNDC5	Thioredoxin domain-containing protein 5	0.609107	11.4997	2.01996	0.0462565	0.0616754	-5.07251	0.66745	11.4997	2.5503	0.0123748	0.0179565	-4.07684	0.416939	11.4997	0.832111	0.40745	0.502499	-6.15226
P39748	FEN1	Flap endonuclease 1	-0.42188	14.6669	-2.01709	0.046561	0.0619721	-5.07808	-0.464729	14.6669	-2.56838	0.011788	0.0172042	-4.03334	-0.146893	14.6669	-0.424032	0.672509	0.749877	-6.40427
O43529	CHST10	Carbohydrate sulfotransferase 10	-1.11926	10.0028	-2.00776	0.0475623	0.0631935	-5.09613	-1.62768	10.0028	-3.41038	0.000956598	0.00165112	-1.72626	0.0760068	10.0028	0.0831805	0.933884	0.958348	-6.48958
P54764	EPHA4	Ephrin type-A receptor 4	0.453243	12.7466	2.00237	0.0481497	0.0638617	-5.10654	0.198786	12.7466	1.00578	0.317097	0.359948	-6.73245	0.577546	12.7466	1.5263	0.130284	0.201833	-5.3566
Q96J42	TXNDC15	Thioredoxin domain-containing protein 15	0.42445	12.3499	2.00052	0.0483524	0.0640182	-5.1101	0.535818	12.3499	2.88696	0.0048234	0.00754967	-3.22402	0.538898	12.3499	1.51658	0.132719	0.205185	-5.37085
Q86YD3	TMEM25	Transmembrane protein 25	1.07513	13.3306	1.99133	0.049371	0.0652526	-5.12775	0.967679	13.3306	2.06429	0.0417375	0.0559461	-5.1432	1.09053	13.3306	1.2151	0.227363	0.315388	-5.76948
Q8N149	LILRA2	Leukocyte immunoglobulin-like receptor subfamily A member 2	0.968019	11.1966	1.98491	0.0500928	0.0660911	-5.14003	1.07682	11.1966	2.54091	0.0126896	0.0183227	-4.09931	0.597713	11.1966	0.736673	0.463151	0.559563	-6.22573
Q9UBQ6	EXTL2	Exostosin-like 2	0.200183	13.5042	1.95015	0.0541611	0.0713342	-5.20591	0.0594207	13.5042	0.64024	0.52357	0.566264	-7.03267	0.109279	13.5042	0.615007	0.540032	0.629067	-6.30655
P02741	CRP	C-reactive protein	1.15159	15.0719	1.94701	0.054543	0.0717122	-5.21182	2.84922	15.0719	5.36816	5.69054e-07	1.45832e-06	5.39364	0.50642	15.0719	0.498364	0.619388	0.702035	-6.37048
Q8IWV2	CNTN4	Contactin-4	0.227305	13.0865	1.94143	0.0552254	0.0724834	-5.22228	-0.0136914	13.0865	-0.131157	0.89593	0.90794	-7.22965	0.272089	13.0865	1.36142	0.176627	0.252419	-5.58656
P14735	IDE	Insulin-degrading enzyme	0.729363	12.8905	1.92113	0.0577694	0.075691	-5.2601	0.850853	12.8905	2.581	0.0113937	0.0166608	-4.00283	0.743739	12.8905	1.17839	0.241606	0.330297	-5.81221
P16581	SELE	E-selectin	0.523512	13.5833	1.91835	0.0581263	0.0760269	-5.26526	0.321587	13.5833	1.34976	0.180324	0.215363	-6.33115	0.680343	13.5833	1.4915	0.13917	0.213412	-5.40722
Q14956	GPNMB	Transmembrane glycoprotein NMB	-0.274085	13.8507	-1.89534	0.0611445	0.0798363	-5.30762	-0.399172	13.8507	-3.12438	0.00236793	0.00384153	-2.56965	-0.516565	13.8507	-2.11186	0.0373433	0.0711123	-4.34167
Q9Y4D7	PLXND1	Plexin-D1	-0.228881	13.2428	-1.87429	0.0640214	0.0834486	-5.34598	-0.259169	13.2428	-2.45306	0.016003	0.0225714	-4.30612	0.026844	13.2428	0.132712	0.894704	0.931676	-6.4843
P13942	COL11A2	Collagen alpha-2(XI) chain	1.06898	14.0757	1.86051	0.065965	0.085834	-5.37086	-0.138193	14.0757	-0.254134	0.799945	0.822904	-7.20584	-0.263571	14.0757	-0.253169	0.800689	0.854973	-6.46135
Q08043	ACTN3	Alpha-actinin-3	-0.714203	13.0738	-1.83712	0.0693772	0.0901188	-5.41272	-0.691754	13.0738	-2.02666	0.0455222	0.0606963	-5.21729	-0.255968	13.0738	-0.391698	0.696165	0.771702	-6.41728
P09382	LGALS1	Galectin-1	0.178294	14.8755	1.82844	0.0706801	0.0916537	-5.42812	0.269122	14.8755	3.15908	0.00212734	0.0034661	-2.47047	0.18721	14.8755	1.14783	0.253944	0.342214	-5.84682
Q16627	CCL14	C-C motif chemokine 14	0.378229	13.7872	1.8003	0.0750471	0.09715	-5.47761	0.301728	13.7872	1.66989	0.0982591	0.124013	-5.85681	0.867082	13.7872	2.5065	0.0139058	0.0319538	-3.49098
P20851	C4BPB	C4b-binding protein beta chain	-0.29115	17.336	-1.79844	0.0753429	0.0973662	-5.48085	-0.0676998	17.336	-0.475039	0.635858	0.671381	-7.12499	-0.60998	17.336	-2.2356	0.0277382	0.0557715	-4.08891
O43278	SPINT1	Kunitz-type protease inhibitor 1	0.2116	12.5466	1.78806	0.0770144	0.0993564	-5.49891	0.12108	12.5466	1.15588	0.250652	0.290633	-6.57134	0.222935	12.5466	1.11161	0.269132	0.357581	-5.88669
P62879	GNB2	Guanine nucleotide-binding protein G(I)/G(S)/G(T) subunit beta-2	-0.926654	11.2812	-1.78556	0.0774217	0.0997117	-5.50325	-0.54714	11.2812	-1.19686	0.234361	0.273	-6.52357	0.129241	11.2812	0.147667	0.882921	0.925596	-6.48223
Q9NT22	EMILIN3	EMILIN-3	-0.579661	11.2011	-1.77698	0.0788324	0.101356	-5.51808	-0.746117	11.2011	-2.62657	0.0100667	0.0149517	-3.89158	-0.734665	11.2011	-1.35085	0.179978	0.255758	-5.60045
Q8WZ75	ROBO4	Roundabout homolog 4	0.264621	14.5395	1.7596	0.0817553	0.104935	-5.54791	0.00966119	14.5395	0.0716467	0.943035	0.948568	-7.23572	0.15108	14.5395	0.585205	0.559808	0.648108	-6.32415
P22413	ENPP1	Ectonucleotide pyrophosphatase/phosphodiesterase family member 1	1.05782	11.976	1.74796	0.0837615	0.107328	-5.56773	0.723712	11.976	1.38488	0.169357	0.203876	-6.28381	1.81616	11.976	1.81525	0.0726647	0.124006	-4.89378
Q99102	MUC4	Mucin-4	-0.66623	19.7518	-1.73797	0.0855174	0.109393	-5.58466	-0.351615	19.7518	-1.05192	0.295526	0.337489	-6.68525	-0.629398	19.7518	-0.983503	0.327878	0.416597	-6.0177
P00568	AK1	Adenylate kinase isoenzyme 1	0.542747	11.7502	1.7184	0.0890426	0.11371	-5.61755	0.376378	11.7502	1.35989	0.177109	0.211858	-6.31762	0.678737	11.7502	1.2809	0.20337	0.286309	-5.6897
O00602	FCN1	Ficolin-1	-0.417767	11.8539	-1.70875	0.0908238	0.115789	-5.63363	-0.443035	11.8539	-2.09402	0.0389418	0.0524777	-5.08378	-0.0947822	11.8539	-0.233995	0.815497	0.86711	-6.46596
Q15293	RCN1	Reticulocalbin-1	0.86588	19.0646	1.69807	0.0928287	0.118146	-5.65133	0.307831	19.0646	0.683584	0.495915	0.539441	-7.00396	0.193618	19.0646	0.224575	0.822796	0.873643	-6.4681
Q8NCC3	PLA2G15	Lysosomal phospholipase A and acyltransferase	0.705128	11.7062	1.67134	0.0980073	0.124527	-5.69519	0.497704	11.7062	1.3735	0.172855	0.207426	-6.29928	1.58616	11.7062	2.28634	0.0244735	0.0500053	-3.98154
Q96N67	DOCK7	Dedicator of cytokinesis protein 7	0.928488	12.352	1.66123	0.100027	0.12688	-5.71161	1.36361	12.352	2.83496	0.00560787	0.00866984	-3.36159	-0.085803	12.352	-0.0931745	0.925963	0.953716	-6.48871
P31146	CORO1A	Coronin-1A	0.706668	11.6463	1.61617	0.109437	0.138583	-5.78363	0.48097	11.6463	1.25621	0.212145	0.24904	-6.45154	0.949324	11.6463	1.29507	0.198458	0.279915	-5.67199
Q08345	DDR1	Epithelial discoidin domain-containing receptor 1	-0.866503	11.9544	-1.60568	0.111726	0.141246	-5.80013	-0.907378	11.9544	-1.93788	0.0556303	0.0732692	-5.38711	-1.07692	11.9544	-1.20132	0.232637	0.320937	-5.78567
P23471	PTPRZ1	Receptor-type tyrosine-protein phosphatase zeta	0.588838	13.1628	1.60054	0.112861	0.142442	-5.80816	0.519265	13.1628	1.61832	0.108935	0.135676	-5.93968	0.0101549	13.1628	0.0165305	0.986846	0.986846	-6.49287
P48745	CCN3	CCN family member 3	0.970691	11.3341	1.58969	0.11529	0.145024	-5.82508	0.0858091	11.3341	0.160085	0.873157	0.886947	-7.22542	1.45782	11.3341	1.42055	0.158748	0.233944	-5.50698
Q07954	LRP1	Prolow-density lipoprotein receptor-related protein 1	0.150995	14.992	1.59049	0.115108	0.145024	-5.82382	0.0479895	14.992	0.577352	0.565078	0.602537	-7.07101	0.167017	14.992	1.04952	0.296622	0.383328	-5.95214
P02730	SLC4A1	Band 3 anion transport protein	0.928493	10.9452	1.55729	0.122788	0.153902	-5.8749	0.463988	10.9452	0.883483	0.379223	0.42473	-6.84751	0.817328	10.9452	0.812875	0.418338	0.510926	-6.16778
P54289	CACNA2D1	Voltage-dependent calcium channel subunit alpha-2/delta-1	0.240537	14.5794	1.55714	0.122825	0.153902	-5.87514	0.211972	14.5794	1.5802	0.117412	0.145513	-5.99935	0.0089634	14.5794	0.0349013	0.972232	0.978705	-6.4924
Q9H2S1	KCNN2	Small conductance calcium-activated potassium channel protein 2	-1.26574	12.9343	-1.55658	0.122958	0.153902	-5.87599	-1.84496	12.9343	-2.64457	0.00958216	0.0142882	-3.84717	0.377336	12.9343	0.282509	0.778172	0.83684	-6.45359
Q9BQ51	PDCD1LG2	Programmed cell death 1 ligand 2	0.981282	13.1277	1.54526	0.12567	0.157036	-5.89316	0.157004	13.1277	0.293061	0.77012	0.796458	-7.19514	2.93301	13.1277	2.85955	0.00522345	0.01468	-2.62334
P07307	ASGR2	Asialoglycoprotein receptor 2	0.295768	14.1976	1.53148	0.129035	0.160975	-5.9139	0.603953	14.1976	3.56879	0.000566268	0.00100729	-1.23437	0.180819	14.1976	0.558081	0.578112	0.667256	-6.33942
Q9ULI3	HEG1	Protein HEG homolog 1	-0.146924	14.5403	-1.5193	0.132072	0.164491	-5.93211	-0.207369	14.5403	-2.46516	0.0155049	0.0219507	-4.27802	-0.135626	14.5403	-0.842132	0.401845	0.496397	-6.14404
P05186	ALPL	Alkaline phosphatase, tissue-nonspecific isozyme	0.276074	13.2816	1.51076	0.134231	0.166905	-5.94477	0.11978	13.2816	0.713105	0.477542	0.522463	-6.98333	0.0464931	13.2816	0.144576	0.885355	0.925765	-6.48268
P01034	CST3	Cystatin-C	0.164621	16.4909	1.50501	0.135702	0.168457	-5.95327	0.0859636	16.4909	0.895511	0.372795	0.418771	-6.83684	0.211491	16.4909	1.15076	0.252742	0.341202	-5.84354
P26992	CNTFR	Ciliary neurotrophic factor receptor subunit alpha	0.171229	14.1607	1.49249	0.138947	0.172203	-5.97166	-0.0458204	14.1607	-0.456607	0.649004	0.683353	-7.1336	0.294438	14.1607	1.53254	0.128738	0.200259	-5.3474
Q8IZA0	KIAA0319L	Dyslexia-associated protein KIAA0319-like protein	0.808052	11.3518	1.4916	0.139179	0.172208	-5.97295	0.385465	11.3518	0.816962	0.41601	0.461149	-6.90394	1.07104	11.3518	1.18566	0.238738	0.326967	-5.80385
P49641	MAN2A2	Alpha-mannosidase 2x	-0.168357	13.4859	-1.47607	0.143295	0.177011	-5.99555	-0.256982	13.4859	-2.58444	0.0112882	0.0165385	-3.99448	0.00596706	13.4859	0.0313445	0.975061	0.980248	-6.49252
P07333	CSF1R	Macrophage colony-stimulating factor 1 receptor	0.171195	16.0616	1.47408	0.143827	0.177378	-5.99841	0.0624035	16.0616	0.615349	0.539807	0.57968	-7.04832	0.263903	16.0616	1.35923	0.177317	0.252927	-5.58945
Q86UX7	FERMT3	Fermitin family homolog 3	-0.745939	12.8553	-1.46855	0.145321	0.178929	-6.0064	-0.614525	12.8553	-1.3832	0.16987	0.204168	-6.2861	-0.45018	12.8553	-0.529261	0.597869	0.683948	-6.35485
O14607;O15550	UTY;KDM6A	Histone demethylase UTY;Lysine-specific demethylase 6A	-0.625304	14.4824	-1.46599	0.146015	0.179492	-6.01009	-0.612846	14.4824	-1.64679	0.102931	0.129001	-5.89423	-0.377042	14.4824	-0.529191	0.597917	0.683948	-6.35488
O95998	IL18BP	Interleukin-18-binding protein	0.412005	15.3441	1.4434	0.152259	0.186864	-6.04233	0.693531	15.3441	2.81929	0.00586625	0.00905079	-3.40263	-0.223978	15.3441	-0.475572	0.63548	0.712793	-6.38142
Q02487	DSC2	Desmocollin-2	-0.158091	13.0055	-1.43018	0.156008	0.191154	-6.06098	-0.0335012	13.0055	-0.342839	0.732483	0.763803	-7.17925	-0.00858951	13.0055	-0.0459129	0.963477	0.973781	-6.49196
P03951	F11	Coagulation factor XI	0.234489	16.5197	1.41407	0.160671	0.196549	-6.08348	0.477702	16.5197	3.2824	0.00144445	0.00240001	-2.11091	0.0216448	16.5197	0.0776826	0.938245	0.958532	-6.49002
P08575	PTPRC	Receptor-type tyrosine-protein phosphatase C	0.274373	12.249	1.40488	0.163378	0.199538	-6.0962	0.104024	12.249	0.612563	0.541641	0.580823	-7.05003	0.53244	12.249	1.63767	0.104825	0.168607	-5.18716
P22304	IDS	Iduronate 2-sulfatase	0.5768	13.6246	1.38793	0.168465	0.205419	-6.11947	0.583511	13.6246	1.61996	0.108582	0.135459	-5.93708	0.0817602	13.6246	0.118559	0.905877	0.939428	-6.48606
Q9UEW3	MARCO	Macrophage receptor MARCO	-0.28015	12.5311	-1.36101	0.176791	0.215224	-6.15587	-0.126019	12.5311	-0.696149	0.488048	0.531649	-6.99528	-0.00824013	12.5311	-0.0237758	0.981082	0.983265	-6.49272
P20023	CR2	Complement receptor type 2	0.212279	15.9435	1.35973	0.177194	0.215368	-6.15758	0.0463987	15.9435	0.338984	0.735375	0.765763	-7.18056	0.19975	15.9435	0.762248	0.447815	0.543416	-6.2069
Q9UQP3	TNN	Tenascin-N	-0.192424	11.9943	-1.35761	0.177862	0.215833	-6.16041	-0.388011	11.9943	-3.10986	0.0024759	0.00399953	-2.61088	-0.198439	11.9943	-0.83073	0.408225	0.502636	-6.15339
O95897	OLFM2	Noelin-2	-0.19223	12.8108	-1.34985	0.180332	0.218479	-6.17075	-0.0996889	12.8108	-0.799272	0.426142	0.470999	-6.91822	0.0780194	12.8108	0.326728	0.744598	0.809951	-6.4403
Q02952	AKAP12	A-kinase anchor protein 12	-0.655035	10.85	-1.31459	0.191872	0.232088	-6.21701	-0.712234	10.85	-1.65577	0.101094	0.126955	-5.87974	0.299061	10.85	0.363139	0.717314	0.787067	-6.42791
Q8IUL8	CILP2	Cartilage intermediate layer protein 2	0.177682	14.947	1.3088	0.193818	0.234068	-6.22449	-0.0284578	14.947	-0.225322	0.822217	0.842271	-7.21278	0.0577551	14.947	0.238851	0.811739	0.864331	-6.46483
P08603	CFH	Complement factor H	0.150013	24.0282	1.30462	0.195233	0.2354	-6.22988	0.385542	24.0282	3.83544	0.00022639	0.000425748	-0.36852	-0.0172492	24.0282	-0.0896292	0.928772	0.955308	-6.48903
P20908	COL5A1	Collagen alpha-1(V) chain	0.225189	11.922	1.29849	0.197322	0.23754	-6.23774	0.108959	11.922	0.701948	0.484441	0.529245	-6.99123	0.183622	11.922	0.617881	0.538144	0.627834	-6.30481
P04439	HLA-A	HLA class I histocompatibility antigen, A alpha chain	0.327022	14.5226	1.27619	0.205058	0.246461	-6.26605	0.46684	14.5226	2.09015	0.039296	0.0528608	-5.09155	0.493617	14.5226	1.15435	0.251276	0.33983	-5.83951
Q8WWA0	ITLN1	Intelectin-1	0.205926	14.1818	1.26668	0.208423	0.250108	-6.27797	-0.0416486	14.1818	-0.290101	0.772376	0.796612	-7.19601	0.179297	14.1818	0.652317	0.515784	0.606427	-6.2833
P23435	CBLN1	Cerebellin-1	0.546654	13.0359	1.2594	0.21103	0.252835	-6.28705	0.427607	13.0359	1.13458	0.259429	0.298977	-6.59553	0.465697	13.0359	0.645399	0.520237	0.609766	-6.28771
O43405	COCH	Cochlin	0.69182	11.753	1.25742	0.211741	0.253285	-6.2895	0.546972	11.753	1.14679	0.254373	0.294223	-6.58172	0.955573	11.753	1.04645	0.298031	0.383836	-5.95529
Q08397	LOXL1	Lysyl oxidase homolog 1	0.679866	14.6966	1.24292	0.217014	0.259183	-6.3074	0.479399	14.6966	1.0113	0.314461	0.357492	-6.72691	1.35814	14.6966	1.49646	0.137875	0.211857	-5.40008
Q9UK23	NAGPA	N-acetylglucosamine-1-phosphodiester alpha-N-acetylglucosaminidase	0.11882	12.164	1.23882	0.218523	0.260573	-6.31243	0.168849	12.164	2.01513	0.0467392	0.0620999	-5.23974	0.181875	12.164	1.13374	0.259777	0.346982	-5.86247
Q9H8L6	MMRN2	Multimerin-2	0.149551	13.68	1.2355	0.219747	0.26162	-6.31647	0.0555683	13.68	0.524011	0.601501	0.638672	-7.10045	0.0638993	13.68	0.314735	0.753658	0.817454	-6.4441
Q8TDY8	IGDCC4	Immunoglobulin superfamily DCC subclass member 4	-0.26257	11.7247	-1.23059	0.221572	0.263378	-6.32246	-0.280838	11.7247	-1.51806	0.132347	0.16269	-6.09373	-0.136982	11.7247	-0.386751	0.699812	0.774609	-6.41918
Q06481	APLP2	Amyloid beta precursor like protein 2	0.690176	12.9991	1.22659	0.223063	0.264734	-6.3273	0.822823	12.9991	1.68307	0.0956707	0.120948	-5.83524	0.72947	12.9991	0.779362	0.437719	0.533734	-6.19396
Q14118	DAG1	Dystroglycan 1	0.122814	15.7444	1.21802	0.226289	0.268141	-6.33765	0.0764256	15.7444	0.86756	0.387838	0.433096	-6.86141	0.044444	15.7444	0.263518	0.792727	0.848869	-6.45871
P09668	CTSH	Pro-cathepsin H	0.269661	13.3579	1.21482	0.227502	0.269158	-6.3415	0.450746	13.3579	2.29546	0.023924	0.0328021	-4.66101	0.126762	13.3579	0.337182	0.73673	0.803705	-6.43688
P22303	ACHE	Acetylcholinesterase	0.707653	11.1645	1.20457	0.231417	0.273361	-6.35375	0.685266	11.1645	1.34478	0.181923	0.21693	-6.33777	0.838458	11.1645	0.859428	0.392285	0.486974	-6.12961
O75023	LILRB5	Leukocyte immunoglobulin-like receptor subfamily B member 5	-0.32408	11.9254	-1.19595	0.234747	0.276863	-6.36397	-0.419684	11.9254	-1.77107	0.079782	0.102577	-5.68714	-0.305808	11.9254	-0.674058	0.501924	0.595328	-6.26912
Q96GI7	FAM89A	Protein FAM89A	0.946646	12.9832	1.19483	0.235184	0.276945	-6.3653	0.992166	12.9832	1.4093	0.162036	0.196628	-6.2502	-0.0499596	12.9832	-0.037066	0.970511	0.978275	-6.49232
P01019	AGT	Angiotensinogen	-0.210104	21.7972	-1.1779	0.241832	0.284332	-6.38515	-0.135424	21.7972	-0.872887	0.384943	0.430498	-6.85679	-0.230198	21.7972	-0.774996	0.440282	0.535995	-6.19729
Q5XPI4	RNF123	E3 ubiquitin-protein ligase RNF123	-0.275382	18.661	-1.17551	0.242785	0.284567	-6.38794	-0.255904	18.661	-1.25824	0.211413	0.248567	-6.44901	-0.199369	18.661	-0.51201	0.609841	0.694337	-6.36369
Q86U86	PBRM1	Protein polybromo-1	-0.825828	13.2137	-1.17626	0.242484	0.284567	-6.38706	-0.845432	13.2137	-1.39477	0.166363	0.200591	-6.27027	0.722571	13.2137	0.622645	0.535021	0.625156	-6.3019
O14594	NCAN	Neurocan core protein	-0.278566	11.0687	-1.16296	0.247811	0.290008	-6.40244	-0.512349	11.0687	-2.42784	0.0170876	0.0238784	-4.36432	-0.548505	11.0687	-1.3576	0.177833	0.253186	-5.5916
Q92496	CFHR4	Complement factor H-related protein 4	0.350948	16.9819	1.16006	0.248986	0.290933	-6.40578	0.390919	16.9819	1.45895	0.147904	0.180348	-6.18015	0.0759484	16.9819	0.148049	0.88262	0.925596	-6.48218
Q14515	SPARCL1	SPARC-like protein 1	0.113979	14.3504	1.14302	0.255957	0.298616	-6.4252	-0.00754411	14.3504	-0.0858486	0.931769	0.941734	-7.2346	0.090221	14.3504	0.536253	0.593047	0.681373	-6.35118
P20742	PZP	Pregnancy zone protein	-0.820046	16.3638	-1.13389	0.259748	0.302572	-6.43549	0.95543	16.3638	1.48987	0.139597	0.170493	-6.13535	-1.49859	16.3638	-1.22058	0.225289	0.313085	-5.76298
P55774	CCL18	C-C motif chemokine 18	-0.936003	11.6242	-1.12408	0.263864	0.306894	-6.44645	0.0578576	11.6242	0.0787066	0.937433	0.944932	-7.23519	-0.113674	11.6242	-0.0807694	0.935797	0.958348	-6.48978
Q9UKU6	TRHDE	Thyrotropin-releasing hormone-degrading ectoenzyme	0.474377	11.6401	1.11882	0.266092	0.30901	-6.45229	0.634341	11.6401	1.70717	0.0910816	0.115533	-5.79538	1.04319	11.6401	1.4664	0.145867	0.22055	-5.44304
O75019	LILRA1	Leukocyte immunoglobulin-like receptor subfamily A member 1	0.544623	11.8038	1.11762	0.266599	0.309124	-6.45361	0.576587	11.8038	1.36434	0.175709	0.210517	-6.31164	1.00446	11.8038	1.24144	0.217523	0.303969	-5.73803
P01889	HLA-B	HLA class I histocompatibility antigen, B alpha chain	-0.32899	13.199	-1.10884	0.270353	0.312996	-6.4633	0.0227205	13.199	0.0868894	0.930944	0.941734	-7.2345	-0.0987384	13.199	-0.197229	0.844073	0.892474	-6.47379
Q96KP4	CNDP2	Cytosolic non-specific dipeptidase	-0.475636	12.7243	-1.09929	0.27447	0.317278	-6.47374	-0.351766	12.7243	-0.935982	0.351674	0.397408	-6.79991	-0.472626	12.7243	-0.656851	0.512877	0.604891	-6.28038
P02458	COL2A1	Collagen alpha-1(II) chain	0.772824	12.1069	1.08596	0.280297	0.323519	-6.48818	-0.103912	12.1069	-0.162429	0.871316	0.886561	-7.22504	0.14706	12.1069	0.120068	0.904685	0.939428	-6.48588
P26927	MST1	Hepatocyte growth factor-like protein	-0.328272	19.2191	-1.08174	0.282157	0.325169	-6.49271	-0.139235	19.2191	-0.516299	0.606855	0.643453	-7.10448	-0.583844	19.2191	-1.1308	0.261008	0.348011	-5.86572
P10720	PF4V1	Platelet factor 4 variant	-0.78599	11.1225	-1.07954	0.283132	0.325796	-6.49507	-0.693563	11.1225	-1.10215	0.273204	0.313894	-6.63152	1.24414	11.1225	1.03266	0.304403	0.390711	-5.96928
Q96H15	TIMD4	T-cell immunoglobulin and mucin domain-containing protein 4	0.783627	12.4218	1.07224	0.286378	0.32903	-6.50285	1.55444	12.4218	2.48675	0.0146505	0.0208583	-4.22757	-1.43987	12.4218	-1.20315	0.231933	0.320937	-5.78353
Q96HD1	CRELD1	Protein disulfide isomerase CRELD1	0.157911	13.0855	1.05961	0.292061	0.33505	-6.5162	0.233711	13.0855	1.79739	0.0754753	0.0973709	-5.64146	0.172558	13.0855	0.693163	0.489912	0.583265	-6.25629
Q7Z7G0	ABI3BP	Target of Nesh-SH3	0.138575	16.6907	1.05666	0.293396	0.336072	-6.51929	-0.0408843	16.6907	-0.344057	0.73157	0.763803	-7.17883	0.148984	16.6907	0.65486	0.514153	0.605451	-6.28166
P05062	ALDOB	Fructose-bisphosphate aldolase B	-0.198886	14.14	-1.05117	0.295896	0.338423	-6.52503	0.104034	14.14	0.603288	0.547766	0.585728	-7.05568	-0.0716957	14.14	-0.217159	0.828553	0.878428	-6.46971
Q08830	FGL1	Fibrinogen-like protein 1	-0.313655	14.6875	-1.04842	0.297154	0.339348	-6.52789	-0.172524	14.6875	-0.6693	0.50494	0.547682	-7.01362	-0.863177	14.6875	-1.74907	0.083534	0.138795	-5.00642
P45877	PPIC	Peptidyl-prolyl cis-trans isomerase C	-0.141407	13.129	-1.04646	0.298054	0.339862	-6.52993	-0.390673	13.129	-3.39747	0.000997655	0.00171415	-1.76557	0.233891	13.129	1.06241	0.290765	0.378997	-5.93886
P09211	GSTP1	Glutathione S-transferase P	0.514687	13.3125	1.03069	0.305353	0.347661	-6.54618	0.71782	13.3125	1.64614	0.103064	0.129001	-5.89527	0.389731	13.3125	0.466824	0.641703	0.718707	-6.38548
P40189	IL6ST	Interleukin-6 receptor subunit beta	0.100088	14.9613	1.02366	0.308643	0.350351	-6.55334	-0.0278446	14.9613	-0.322056	0.748123	0.776897	-7.18618	0.0428307	14.9613	0.258752	0.796391	0.851587	-6.45994
Q9UIW2	PLXNA1	Plexin-A1	-0.226224	11.4567	-1.02369	0.308629	0.350351	-6.55331	-0.318345	11.4567	-1.65961	0.100317	0.126189	-5.87353	-0.0479128	11.4567	-0.130465	0.896476	0.932237	-6.48459
P02656	APOC3	Apolipoprotein C-III	-0.162496	18.8917	-1.01677	0.311894	0.353176	-6.56032	-0.00850004	18.8917	-0.0613855	0.951182	0.953705	-7.23641	-0.362952	18.8917	-1.36908	0.174226	0.24946	-5.57643
Q96KG7	MEGF10	Multiple epidermal growth factor-like domains protein 10	-0.190837	12.9335	-1.01641	0.312066	0.353176	-6.56069	-0.534856	12.9335	-3.22873	0.00171162	0.00283147	-2.26875	-0.113202	12.9335	-0.356932	0.721941	0.789851	-6.43011
Q96HC4	PDLIM5	PDZ and LIM domain protein 5	-0.285641	12.6855	-1.01053	0.314857	0.355271	-6.5666	-0.308359	12.6855	-1.25288	0.213348	0.250064	-6.45566	-0.547718	12.6855	-1.16237	0.248018	0.336628	-5.83046
Q9BYH1	SEZ6L	Seizure 6-like protein	-0.283087	12.099	-1.01099	0.314636	0.355271	-6.56614	-0.667304	12.099	-2.6839	0.00859612	0.0129714	-3.74921	-0.401696	12.099	-0.843872	0.400877	0.496012	-6.1426
P35858	IGFALS	Insulin-like growth factor-binding protein complex acid labile subunit	-0.0943921	21.5569	-0.984632	0.327353	0.368821	-6.59226	-0.158751	21.5569	-1.89513	0.0611391	0.0798292	-5.46639	-0.115953	21.5569	-0.723003	0.471468	0.566662	-6.23553
P11586	MTHFD1	C-1-tetrahydrofolate synthase, cytoplasmic	-0.597945	12.1209	-0.977699	0.330753	0.372097	-6.59901	-0.606259	12.1209	-1.13798	0.258012	0.297797	-6.59169	-0.743185	12.1209	-0.728636	0.468031	0.563426	-6.23151
Q8TDH9	BLOC1S5	Biogenesis of lysosome-related organelles complex 1 subunit 5	-0.609331	13.1993	-0.974895	0.332134	0.373096	-6.60173	-0.343022	13.1993	-0.628761	0.531026	0.57269	-7.03996	-0.933477	13.1993	-0.893724	0.373746	0.468577	-6.10016
Q14314	FGL2	Fibroleukin	-0.152598	12.2353	-0.973199	0.332972	0.373482	-6.60337	-0.345561	12.2353	-2.4654	0.0154951	0.0219507	-4.27746	-0.0213357	12.2353	-0.079507	0.936798	0.958348	-6.48988
P22891	PROZ	Vitamin K-dependent protein Z	0.163702	19.319	0.953076	0.343016	0.38362	-6.62263	0.342906	19.319	2.34711	0.0210125	0.0290411	-4.54701	-0.342785	19.319	-1.22551	0.223437	0.311083	-5.75713
Q12907	LMAN2	Vesicular integral-membrane protein VIP36	0.0916532	14.2592	0.953057	0.343025	0.38362	-6.62265	0.0606528	14.2592	0.72607	0.469595	0.51526	-6.97401	0.097474	14.2592	0.60947	0.543679	0.632341	-6.30989
P31150	GDI1	Rab GDP dissociation inhibitor alpha	0.287737	13.8136	0.934885	0.352262	0.393368	-6.6397	0.412298	13.8136	1.5128	0.133676	0.164056	-6.10154	0.0306801	13.8136	0.0587982	0.953237	0.971223	-6.49129
Q9NPH3	IL1RAP	Interleukin-1 receptor accessory protein	-0.156773	13.9839	-0.92868	0.355453	0.396346	-6.64545	-0.3916	13.9839	-2.62838	0.0100168	0.0149069	-3.88711	-0.139436	13.9839	-0.488828	0.626099	0.706464	-6.37512
P00352	ALDH1A1	Aldehyde dehydrogenase 1A1	0.197293	12.1414	0.918556	0.360698	0.401602	-6.65475	0.231596	12.1414	1.24266	0.217074	0.253645	-6.46827	0.498905	12.1414	1.39822	0.165328	0.239547	-5.53741
O14786	NRP1	Neuropilin-1	0.10758	16.8024	0.888071	0.376787	0.418284	-6.68215	-0.0738298	16.8024	-0.698753	0.486427	0.530647	-6.99347	0.218112	16.8024	1.07822	0.283685	0.371379	-5.92234
P52789	HK2	Hexokinase-2	0.583185	12.2644	0.889025	0.376277	0.418284	-6.6813	0.407852	12.2644	0.716028	0.475744	0.52125	-6.98125	0.415826	12.2644	0.381307	0.703834	0.77563	-6.42124
P02654	APOC1	Apolipoprotein C-I	0.144148	21.0589	0.864901	0.389312	0.430508	-6.70236	0.259931	21.0589	1.7726	0.0795263	0.102422	-5.68451	0.0268312	21.0589	0.0955711	0.924064	0.953716	-6.48849
Q05315	CLC	Galectin-10	-0.56532	11.4981	-0.864622	0.389465	0.430508	-6.7026	-0.488506	11.4981	-0.85876	0.392652	0.437179	-6.86899	0.12236	11.4981	0.112351	0.910784	0.943223	-6.48677
Q96S96	PEBP4	Phosphatidylethanolamine-binding protein 4	-0.194514	14.3729	-0.864545	0.389507	0.430508	-6.70267	-0.251878	14.3729	-1.2791	0.204002	0.240601	-6.42285	-0.606178	14.3729	-1.60787	0.111209	0.176626	-5.2336
P05164	MPO	Myeloperoxidase	0.133504	13.4938	0.842185	0.401839	0.44349	-6.72167	0.246212	13.4938	1.7481	0.0837019	0.10689	-5.72647	0.340413	13.4938	1.26241	0.209915	0.294427	-5.71253
P34932	HSPA4	Heat shock 70 kDa protein 4	0.320769	11.3484	0.826614	0.410566	0.45246	-6.73461	0.100981	11.3484	0.300477	0.764475	0.792789	-7.19293	1.23371	11.3484	1.91745	0.0582088	0.102769	-4.71223
P12110	COL6A2	Collagen alpha-2(VI) chain	-0.157302	12.5224	-0.824025	0.412028	0.453411	-6.73674	-0.41918	12.5224	-2.54061	0.0126998	0.0183227	-4.10004	0.155907	12.5224	0.493557	0.622767	0.703755	-6.37283
P12838	DEFA4	Defensin alpha 4	-0.19934	11.4684	-0.820708	0.413906	0.454815	-6.73946	-0.347621	11.4684	-1.61071	0.110587	0.137506	-5.9517	-0.458331	11.4684	-1.10924	0.270148	0.357825	-5.88925
P04004	VTN	Vitronectin	-0.104244	24.7371	-0.805659	0.422489	0.463573	-6.75165	0.142904	24.7371	1.26163	0.210197	0.247521	-6.44479	-0.260669	24.7371	-1.20202	0.232366	0.320937	-5.78485
Q9P232	CNTN3	Contactin-3	-0.116769	13.0406	-0.802467	0.424324	0.464911	-6.75421	-0.0776801	13.0406	-0.6105	0.543	0.581456	-7.05129	0.268657	13.0406	1.10283	0.272908	0.360067	-5.89617
P06681	C2	Complement C2	0.0904195	16.6656	0.792885	0.429857	0.470292	-6.76183	0.236187	16.6656	2.37763	0.0194432	0.0269707	-4.47857	0.00920209	16.6656	0.048385	0.961512	0.973781	-6.49184
Q8N6C8	LILRA3	Leukocyte immunoglobulin-like receptor subfamily A member 3	-0.391661	14.1776	-0.768206	0.444306	0.485397	-6.78104	0.093075	14.1776	0.210422	0.833792	0.852973	-7.21605	-0.780227	14.1776	-0.92133	0.35923	0.45263	-6.07563
P56199	ITGA1	Integrin alpha-1	-0.153861	13.1409	-0.755043	0.452126	0.493229	-6.79104	-0.211226	13.1409	-1.19423	0.235385	0.273771	-6.52669	-0.0451884	13.1409	-0.133445	0.894126	0.931676	-6.48421
Q01518	CAP1	Adenylyl cyclase-associated protein 1	0.503585	12.693	0.751202	0.454423	0.49502	-6.79392	0.786789	12.693	1.33937	0.183669	0.218668	-6.34493	0.807372	12.693	0.717883	0.474605	0.568624	-6.23915
P23280	CA6	Carbonic anhydrase 6	-0.510887	10.4003	-0.747444	0.456677	0.496759	-6.79673	-0.904553	10.4003	-1.54102	0.126663	0.156381	-6.05927	0.988237	10.4003	0.879368	0.381438	0.477429	-6.11263
P17900	GM2A	Ganglioside GM2 activator	-0.265418	10.8027	-0.712551	0.477903	0.517831	-6.82215	-0.60555	10.8027	-1.89229	0.0615212	0.0801897	-5.4716	0.534656	10.8027	0.872667	0.385062	0.480855	-6.11838
P26447	S100A4	Protein S100-A4	0.148203	14.1574	0.710005	0.479473	0.517831	-6.82396	0.455139	14.1574	2.45928	0.015745	0.0222491	-4.29168	0.102556	14.1574	0.289443	0.772878	0.833518	-6.45164
Q3ZCW2	LGALSL	Galectin-related protein	-0.500983	11.7092	-0.710519	0.479156	0.517831	-6.82359	-0.45305	11.7092	-0.726229	0.469498	0.51526	-6.97389	1.08211	11.7092	0.906015	0.367238	0.461183	-6.08933
Q4KMG0	CDON	Cell adhesion molecule-related/down-regulated by oncogenes	-0.239203	12.5018	-0.710942	0.478895	0.517831	-6.82329	-0.634404	12.5018	-2.18137	0.0316434	0.0431035	-4.90476	0.3742	12.5018	0.672053	0.503194	0.595328	-6.27045
Q6UWP8	SBSN	Suprabasin	-0.402719	9.55536	-0.7112	0.478735	0.517831	-6.82311	-0.232708	9.55536	-0.472766	0.637473	0.672147	-7.12607	0.18206	9.55536	0.19319	0.847226	0.894557	-6.47457
P08833	IGFBP1	Insulin-like growth factor-binding protein 1	0.27532	14.5228	0.698098	0.486853	0.524942	-6.83233	-0.157557	14.5228	-0.452058	0.652266	0.685832	-7.13567	0.0991642	14.5228	0.14861	0.882179	0.925596	-6.48209
Q9NZ08	ERAP1	Endoplasmic reticulum aminopeptidase 1	-0.339888	12.5867	-0.697146	0.487446	0.524942	-6.83299	-0.854775	12.5867	-1.98019	0.0505973	0.0669905	-5.30704	-0.13739	12.5867	-0.166245	0.86832	0.915551	-6.47935
P02775	PPBP	Platelet basic protein	-0.218248	17.7227	-0.692261	0.490493	0.527472	-6.83638	-0.0191099	17.7227	-0.0694177	0.944804	0.948568	-7.23588	-0.176089	17.7227	-0.334104	0.739044	0.805068	-6.4379
P05556	ITGB1	Integrin beta-1	-0.054817	15.2066	-0.669546	0.504802	0.542088	-6.85182	-0.172071	15.2066	-2.42193	0.017351	0.0242018	-4.37788	0.0602812	15.2066	0.44317	0.658658	0.736606	-6.39609
Q13822	ENPP2	Autotaxin	0.101645	14.8117	0.668101	0.505719	0.542303	-6.85279	0.225636	14.8117	1.69703	0.0929913	0.117758	-5.81223	0.173015	14.8117	0.679673	0.498377	0.592411	-6.26539
P52907	CAPZA1	F-actin-capping protein subunit alpha-1	0.453997	11.3183	0.657132	0.512715	0.549026	-6.86005	0.518502	11.3183	0.865904	0.388741	0.433464	-6.86284	-0.0600016	11.3183	-0.0523382	0.95837	0.97252	-6.49165
Q13232	NME3	Nucleoside diphosphate kinase 3	0.344199	11.3078	0.628532	0.531192	0.568008	-6.87842	0.0868327	11.3078	0.181162	0.856629	0.875151	-7.2218	0.453468	11.3078	0.494159	0.622343	0.703755	-6.37254
P15259	PGAM2	Phosphoglycerate mutase 2	0.246902	10.1986	0.627264	0.532019	0.568088	-6.87922	0.418392	10.1986	1.2112	0.228845	0.266986	-6.50647	1.03843	10.1986	1.57018	0.119725	0.188566	-5.29119
P13727	PRG2	Bone marrow proteoglycan	-0.0968364	15.8998	-0.620386	0.536517	0.572083	-6.8835	-0.0401845	15.8998	-0.295703	0.768108	0.795465	-7.19436	0.124293	15.8998	0.477727	0.63395	0.712134	-6.38041
O75339	CILP	Cartilage intermediate layer protein 1	-0.225471	12.6084	-0.606128	0.545902	0.58127	-6.89224	-0.0803006	12.6084	-0.248437	0.804337	0.825212	-7.20728	-0.297494	12.6084	-0.480743	0.631813	0.711849	-6.37898
P35916	FLT4	Vascular endothelial growth factor receptor 3	-0.0822306	14.7724	-0.595467	0.552974	0.587972	-6.89865	-0.244096	14.7724	-2.04359	0.0437842	0.0584821	-5.1841	0.161115	14.7724	0.704542	0.482832	0.577357	-6.24847
P36955	SERPINF1	Pigment epithelium-derived factor	0.0596916	22.2509	0.565084	0.573374	0.608807	-6.91628	0.215992	22.2509	2.33103	0.0218833	0.0301344	-4.58274	-0.0604174	22.2509	-0.340571	0.734184	0.802085	-6.43574
P08294	SOD3	Extracellular superoxide dismutase [Cu-Zn]	-0.0957333	15.5211	-0.517867	0.605777	0.642311	-6.94186	-0.523248	15.5211	-3.36107	0.0011226	0.00190715	-1.87583	0.50403	15.5211	1.69107	0.0941267	0.153362	-5.10191
P02144	MB	Myoglobin	0.117831	12.206	0.514583	0.608062	0.64293	-6.94355	0.0166399	12.206	0.0838757	0.933333	0.942056	-7.23476	0.357495	12.206	0.94122	0.348998	0.441208	-6.0575
Q06418	TYRO3	Tyrosine-protein kinase receptor TYRO3	0.353749	10.6888	0.515486	0.607433	0.64293	-6.94309	-0.0156528	10.6888	-0.0262271	0.979132	0.979132	-7.23795	1.30546	10.6888	1.14251	0.256137	0.343943	-5.85276
Q6NUS6	TCTN3	Tectonic-3	-0.229727	10.5404	-0.493766	0.622633	0.657416	-6.95406	-0.407281	10.5404	-1.02185	0.309465	0.352343	-6.71624	1.06587	10.5404	1.3968	0.165752	0.239596	-5.53933
P50895	BCAM	Basal cell adhesion molecule	0.0745856	12.5691	0.440247	0.660777	0.696719	-6.97909	-0.0902889	12.5691	-0.617021	0.538708	0.579322	-7.04728	0.303134	12.5691	1.08202	0.282003	0.370772	-5.91834
P08887	IL6R	Interleukin-6 receptor subunit alpha	0.0487734	13.5869	0.426086	0.671027	0.706541	-6.98523	0.0366867	13.5869	0.368738	0.71315	0.7457	-7.16999	-0.0532539	13.5869	-0.279574	0.780417	0.838061	-6.45441
P08123	COL1A2	Collagen alpha-2(I) chain	-0.0728674	13.4093	-0.423311	0.673043	0.707678	-6.98641	-0.210732	13.4093	-1.39696	0.165705	0.200117	-6.26726	-0.268381	13.4093	-0.92927	0.355123	0.448201	-6.06844
P11226	MBL2	Mannose-binding protein C	0.137513	17.9044	0.421725	0.674196	0.707906	-6.98708	0.0835087	17.9044	0.290208	0.772295	0.796612	-7.19598	-0.572913	17.9044	-1.03993	0.301034	0.387044	-5.96193
Q96H79	ZC3HAV1L	Zinc finger CCCH-type antiviral protein 1-like	-0.37167	15.6945	-0.418839	0.676297	0.709127	-6.9883	-0.519802	15.6945	-0.672388	0.502982	0.546342	-7.01155	0.538099	15.6945	0.363563	0.716998	0.787067	-6.42776
Q99784	OLFM1	Noelin	0.0395033	14.7802	0.378249	0.706105	0.739357	-7.0045	-0.0459592	14.7802	-0.497478	0.62001	0.656482	-7.11404	-0.00400903	14.7802	-0.0226661	0.981965	0.983265	-6.49275
P28906	CD34	Hematopoietic progenitor cell antigen CD34	0.177513	13.1436	0.374153	0.70914	0.741507	-7.00605	0.0289605	13.1436	0.0703408	0.944071	0.948568	-7.23581	0.23851	13.1436	0.302582	0.762875	0.825084	-6.4478
Q14563	SEMA3A	Semaphorin-3A	0.242283	10.8006	0.37058	0.711791	0.743251	-7.00738	0.855818	10.8006	1.494	0.138516	0.169447	-6.1293	0.655021	10.8006	0.597255	0.551769	0.640764	-6.31714
P16035	TIMP2	Metalloproteinase inhibitor 2	-0.0455933	13.1768	-0.355387	0.723103	0.754021	-7.01291	-0.11111	13.1768	-0.989434	0.324984	0.368347	-6.74867	-0.154653	13.1768	-0.719333	0.473715	0.568458	-6.23812
P00740	F9	Coagulation factor IX	0.0398969	19.914	0.352059	0.725588	0.755571	-7.01409	0.15432	19.914	1.54045	0.126801	0.156381	-6.06013	0.113258	19.914	0.590513	0.55626	0.644988	-6.32108
P22455	FGFR4	Fibroblast growth factor receptor 4	-0.207098	10.5639	-0.326476	0.744796	0.774506	-7.02279	0.456721	10.5639	0.814327	0.41751	0.462134	-6.90609	-0.311084	10.5639	-0.289709	0.772675	0.833518	-6.45156
P24158	PRTN3	Myeloblastin	-0.179554	11.6185	-0.321487	0.748561	0.777351	-7.02441	-0.123084	11.6185	-0.254004	0.800046	0.822904	-7.20588	-0.296046	11.6185	-0.319105	0.750353	0.815039	-6.44273
P54760	EPHB4	Ephrin type-B receptor 4	0.162036	10.8601	0.315198	0.753316	0.781217	-7.02642	-0.337231	10.8601	-0.763433	0.447112	0.492736	-6.94619	1.08234	10.8601	1.2798	0.203756	0.28632	-5.69107
P24821	TNC	Tenascin	0.039813	14.5101	0.296876	0.767222	0.794547	-7.03204	-0.166873	14.5101	-1.39707	0.165674	0.200117	-6.26711	-0.0493447	14.5101	-0.215779	0.829627	0.878428	-6.47001
P13671	C6	Complement component C6	0.0313324	20.478	0.295139	0.768544	0.794828	-7.03255	0.141289	20.478	1.54516	0.125658	0.155478	-6.053	-0.247768	20.478	-1.41529	0.160278	0.234825	-5.51419
Q9UBG0	MRC2	C-type mannose receptor 2	-0.0393731	13.6098	-0.292616	0.770466	0.795727	-7.0333	-0.326096	13.6098	-2.67728	0.0087553	0.0131853	-3.76578	0.0836826	13.6098	0.358856	0.720506	0.789424	-6.42944
Q02763	TEK	Angiopoietin-1 receptor	0.122208	11.1746	0.279576	0.780422	0.80491	-7.03704	-0.398547	11.1746	-1.065	0.289596	0.331217	-6.67149	1.03377	11.1746	1.44288	0.15237	0.227203	-5.47609
P39059	COL15A1	Collagen alpha-1(XV) chain	0.0799491	12.5997	0.275277	0.783712	0.807202	-7.03823	-0.15101	12.5997	-0.602121	0.548539	0.585728	-7.05638	0.50267	12.5997	1.04688	0.297831	0.383836	-5.95484
P02452	COL1A1	Collagen alpha-1(I) chain	-0.0427932	15.7756	-0.255334	0.799027	0.821857	-7.04354	-0.270246	15.7756	-1.75186	0.0830508	0.106296	-5.72008	-0.310897	15.7756	-1.05267	0.295183	0.38212	-5.94891
O60449	LY75	Lymphocyte antigen 75	-0.0821197	10.5596	-0.249887	0.803224	0.825051	-7.04492	-0.37091	10.5596	-1.30339	0.195617	0.231072	-6.39186	0.314982	10.5596	0.578134	0.564553	0.652602	-6.3282
O75976	CPD	Carboxypeptidase D	0.114158	10.3588	0.21747	0.828317	0.849671	-7.05252	-0.606285	10.3588	-1.31332	0.192263	0.227466	-6.37903	0.119341	10.3588	0.135027	0.892878	0.931676	-6.484
P36980	CFHR2	Complement factor H-related protein 2	0.051886	19.0237	0.206861	0.836569	0.856973	-7.05478	0.20344	19.0237	0.903284	0.368678	0.414763	-6.82987	-0.034285	19.0237	-0.0795112	0.936795	0.958348	-6.48988
Q9NS71	GKN1	Gastrokine-1	0.10312	13.4696	0.205031	0.837995	0.857272	-7.05516	-0.362198	13.4696	-0.829355	0.408999	0.454043	-6.89376	0.423216	13.4696	0.506166	0.613922	0.697932	-6.36662
Q04721	NOTCH2	Neurogenic locus notch homolog protein 2	0.0181187	13.1785	0.188171	0.851151	0.869555	-7.05848	-0.0633998	13.1785	-0.755125	0.452057	0.49746	-6.9525	0.0235226	13.1785	0.146337	0.883968	0.925596	-6.48242
P59998	ARPC4	Actin-related protein 2/3 complex subunit 4	0.141221	11.3039	0.182473	0.855607	0.871163	-7.05954	0.215687	11.3039	0.32217	0.748037	0.776897	-7.18615	-1.04951	11.3039	-0.818816	0.414957	0.50844	-6.16302
Q08ET2	SIGLEC14	Sialic acid-binding Ig-like lectin 14	0.0968707	12.6498	0.181738	0.856183	0.871163	-7.05967	0.175901	12.6498	0.379741	0.704992	0.739214	-7.16586	0.726741	12.6498	0.819475	0.414583	0.50844	-6.16249
Q9Y490	TLN1	Talin-1	-0.085402	14.0634	-0.182715	0.855418	0.871163	-7.0595	0.011064	14.0634	0.0271301	0.978413	0.979132	-7.23793	0.298799	14.0634	0.382697	0.702806	0.77563	-6.42072
Q92823	NRCAM	Neuronal cell adhesion molecule	0.016834	14.1992	0.170021	0.865362	0.879319	-7.06174	-0.157986	14.1992	-1.80428	0.0743816	0.0961239	-5.62942	0.0658263	14.1992	0.392664	0.695454	0.771702	-6.4169
P28827	PTPRM	Receptor-type tyrosine-protein phosphatase mu	0.0161798	14.4871	0.14453	0.885394	0.898467	-7.06576	-0.193983	14.4871	-1.94828	0.0543557	0.0717751	-5.36758	0.103252	14.4871	0.541658	0.589332	0.678135	-6.34831
Q86SQ4	ADGRG6	Adhesion G-protein coupled receptor G6	0.0140922	12.5215	0.142735	0.886808	0.898695	-7.06602	-0.0140025	12.5215	-0.162734	0.871076	0.886561	-7.22499	-0.0661569	12.5215	-0.401591	0.688894	0.765888	-6.41341
P17927	CR1	Complement receptor type 1	0.041113	12.7527	0.137652	0.890812	0.901545	-7.06674	-0.0643985	12.7527	-0.248261	0.804473	0.825212	-7.20732	0.188693	12.7527	0.379949	0.704838	0.77563	-6.42175
P59665	DEFA1	Neutrophil defensin 1	0.0232004	14.1892	0.133151	0.894361	0.903926	-7.06735	-0.115797	14.1892	-0.772766	0.441594	0.487365	-6.93903	0.325661	14.1892	1.13515	0.259192	0.346813	-5.86092
P35579	MYH9	Myosin-9	-0.058713	11.7117	-0.102219	0.918802	0.927389	-7.071	0.430627	11.7117	0.854324	0.395092	0.439249	-6.87278	0.0679879	11.7117	0.0704512	0.943984	0.963093	-6.49055
P50395	GDI2	Rab GDP dissociation inhibitor beta	-0.0353386	11.6087	-0.0646634	0.94858	0.954896	-7.07415	0.307062	11.6087	0.639049	0.524341	0.566288	-7.03343	-0.0428966	11.6087	-0.0466301	0.962907	0.973781	-6.49193
Q9P2X0	DPM3	Dolichol-phosphate mannosyltransferase subunit 3	-0.0306319	11.9709	-0.0660824	0.947454	0.954896	-7.07405	-0.531438	11.9709	-1.31551	0.191531	0.226955	-6.3762	0.221064	11.9709	0.285821	0.775642	0.835307	-6.45267
P10321	HLA-C	HLA class I histocompatibility antigen, C alpha chain	0.0383398	13.0195	0.0570849	0.9546	0.959677	-7.07461	-0.0969089	13.0195	-0.165757	0.868703	0.886289	-7.22449	0.477555	13.0195	0.426645	0.670611	0.748865	-6.40318
P08648	ITGA5	Integrin alpha-5	-0.0106164	12.8131	-0.0522642	0.95843	0.962248	-7.07488	0.0280233	12.8131	0.158958	0.874042	0.886947	-7.2256	-0.00800402	12.8131	-0.0237141	0.981131	0.983265	-6.49272
Q13418	ILK	Scaffold protein ILK	0.0222105	11.8146	0.0254049	0.979786	0.982385	-7.07592	0.423059	11.8146	0.554659	0.580442	0.617178	-7.08388	0.755247	11.8146	0.51719	0.606235	0.691273	-6.36107
P06732	CKM	Creatine kinase M-type	0.00611215	14.1035	0.0194761	0.984503	0.985807	-7.07606	-0.106331	14.1035	-0.388523	0.698505	0.73343	-7.16247	-0.271326	14.1035	-0.517825	0.605794	0.691273	-6.36074
P07339	CTSD	Cathepsin D	-0.000687941	15.1404	-0.00644667	0.99487	0.99487	-7.07623	0.118863	15.1404	1.25094	0.214053	0.250502	-6.45807	0.0440836	15.1404	0.242326	0.809054	0.862686	-6.464

### Sheet: Table A.5b
Table A.5a. Linear regression results for sensitivity analyses (DD vs HC).
Linear regression models adjusted for smoking and alcohol use (model 2) and body mass index (BMI, model 3), along with age, sex, and medication use. Benjamini-Hochberg-adjusted p-values.
			Model 2 (DD0 n=47, HC n=49)						Model 3 (DD0 n=21, HC n=49)
			Adjusted for age, sex, medication use, smoking, and alcohol use						Adjusted for age, sex, medication use, BMI
UniprotID	Genes	Protein_name	logFC	AveExpr	t	P.Value	adj.p	B	logFC	AveExpr	t	P.Value	adj.p	B
P06733	ENO1	Alpha-enolase	3.72284	15.501	12.6219	1.00247e-21	7.57867e-19	38.9532	3.80392	14.8661	10.2031	3.27398e-15	6.33907e-13	24.3143
P02748	C9	Complement component C9	-6.67446	16.5954	-12.1674	8.28639e-21	2.67071e-18	36.8721	-6.50769	17.6575	-10.3041	2.1872e-15	6.33907e-13	24.7095
P22392	NME2	Nucleoside diphosphate kinase B	3.1068	13.8081	12.1148	1.05981e-20	2.67071e-18	36.6296	3.15429	13.27	9.53444	4.84434e-14	1.74396e-12	21.6734
P60174	TPI1	Triosephosphate isomerase	3.18901	15.9489	11.9829	1.96506e-20	3.2029e-18	36.021	3.29401	15.4158	9.49282	5.73575e-14	1.88531e-12	21.5077
Q12805	EFEMP1	EGF-containing fibulin-like extracellular matrix protein 1	-5.07416	15.0903	-11.9669	2.11832e-20	3.2029e-18	35.947	-4.22607	15.9833	-8.21636	1.07151e-11	1.24625e-10	16.3785
P13716	ALAD	Delta-aminolevulinic acid dehydratase	2.62211	13.4011	11.7387	6.18916e-20	7.79834e-18	34.89	2.85747	12.95	9.73008	2.19363e-14	1.10559e-12	22.4501
P07358	C8B	Complement component C8 beta chain	-7.25406	16.7173	-11.7001	7.4229e-20	8.01673e-18	34.7108	-7.00609	17.8566	-9.74492	2.06594e-14	1.10559e-12	22.5089
O00391	QSOX1	Sulfhydryl oxidase 1	-5.88095	15.3088	-11.6386	9.92195e-20	9.37624e-18	34.4248	-5.6485	16.2785	-9.59296	3.82096e-14	1.55173e-12	21.906
P00441	SOD1	Superoxide dismutase [Cu-Zn]	2.3441	13.5601	11.512	1.80427e-19	1.36403e-17	33.8352	2.38469	13.1549	9.26907	1.42534e-13	3.59185e-12	20.6151
Q15113	PCOLCE	Procollagen C-endopeptidase enhancer 1	-1.44139	13.1842	-11.5193	1.74259e-19	1.36403e-17	33.8695	-1.43049	13.459	-10.0958	5.03101e-15	6.33907e-13	23.8934
P12109	COL6A1	Collagen alpha-1(VI) chain	-4.24311	14.1145	-11.4679	2.22254e-19	1.52749e-17	33.6296	-4.01011	14.8452	-9.11241	2.70132e-13	5.84968e-12	19.9881
P05546	SERPIND1	Heparin cofactor 2	-7.22716	19.9433	-11.3652	3.61517e-19	2.27756e-17	33.1499	-6.95542	21.0618	-9.47471	6.17343e-14	1.90882e-12	21.4356
P04406	GAPDH	Glyceraldehyde-3-phosphate dehydrogenase	3.57893	17.3437	11.3111	4.67212e-19	2.71701e-17	32.897	3.5922	16.7184	8.58796	2.31964e-12	3.30877e-11	17.8792
P04114	APOB	Apolipoprotein B-100	-5.9336	19.7357	-11.2865	5.25158e-19	2.83585e-17	32.7817	-6.08185	20.6404	-9.46924	6.31224e-14	1.90882e-12	21.4138
P06396	GSN	Gelsolin	-5.22452	20.151	-11.2122	7.47356e-19	3.76667e-17	32.4337	-5.18469	21.0323	-9.25532	1.50749e-13	3.67632e-12	20.5602
Q99497	PARK7	Parkinson disease protein 7	2.92103	14.3425	11.1826	8.60238e-19	4.06463e-17	32.295	2.94321	13.8595	8.37478	5.57776e-12	6.91277e-11	17.0187
P49908	SELENOP	Selenoprotein P	-2.21676	15.5473	-11.1259	1.12622e-18	5.00837e-17	32.0293	-2.15364	15.8836	-9.29498	1.28252e-13	3.37305e-12	20.7187
P55058	PLTP	Phospholipid transfer protein	-4.3157	15.8756	-11.0528	1.59568e-18	6.70186e-17	31.6857	-4.12118	16.5893	-8.79092	1.0077e-12	1.67865e-11	18.6969
P07357	C8A	Complement component C8 alpha chain	-5.36722	17.9372	-11.0382	1.71064e-18	6.80655e-17	31.6171	-5.54238	18.7297	-9.74016	2.10608e-14	1.10559e-12	22.49
P00558	PGK1	Phosphoglycerate kinase 1	2.89428	15.2575	10.9745	2.31685e-18	7.61539e-17	31.3179	2.91099	14.7631	8.42598	4.51742e-12	5.69195e-11	17.2255
P19827	ITIH1	Inter-alpha-trypsin inhibitor heavy chain H1	-5.933	18.4206	-10.9776	2.28332e-18	7.61539e-17	31.3323	-6.12899	19.3081	-9.98136	7.96653e-15	6.69189e-13	23.4429
Q96KN2	CNDP1	Beta-Ala-His dipeptidase	-6.18396	15.7132	-10.9762	2.29787e-18	7.61539e-17	31.326	-5.59776	16.6767	-8.3268	6.79677e-12	8.28768e-11	16.8249
Q9UK55	SERPINA10	Protein Z-dependent protease inhibitor	-4.13	16.8579	-10.9978	2.07344e-18	7.61539e-17	31.4274	-3.96594	17.4991	-8.72464	1.32277e-12	2.08336e-11	18.4301
P29401	TKT	Transketolase	1.88365	14.1911	10.8999	3.3078e-18	1.04196e-16	30.9667	1.90291	13.8792	9.11179	2.70819e-13	5.84968e-12	19.9856
P23142	FBLN1	Fibulin-1	-3.60179	17.7592	-10.8771	3.68818e-18	1.11531e-16	30.8594	-3.55793	18.3465	-9.08431	3.03008e-13	6.02826e-12	19.8755
P11597	CETP	Cholesteryl ester transfer protein	-5.39314	14.6254	-10.8588	4.02537e-18	1.17045e-16	30.7731	-5.05883	15.503	-8.2939	7.78349e-12	9.34019e-11	16.692
Q76LX8	ADAMTS13	A disintegrin and metalloproteinase with thrombospondin motifs 13	-5.0768	14.2785	-10.8499	4.19891e-18	1.17569e-16	30.7315	-4.67481	15.1058	-8.60338	2.17708e-12	3.16514e-11	17.9414
P04180	LCAT	Phosphatidylcholine-sterol acyltransferase	-3.81258	16.1061	-10.8223	4.79137e-18	1.29367e-16	30.6013	-3.79617	16.6643	-8.94435	5.37216e-13	9.44501e-12	19.3139
P07195	LDHB	L-lactate dehydrogenase B chain	1.87695	17.6563	10.8139	4.98736e-18	1.29982e-16	30.5618	1.91079	17.3426	9.85763	1.3109e-14	9.91044e-13	22.9548
Q15166	PON3	Serum paraoxonase/lactonase 3	-3.83544	14.459	-10.8069	5.15802e-18	1.29982e-16	30.5286	-4.17182	15.0169	-9.99843	7.43819e-15	6.69189e-13	23.5102
P62258	YWHAE	14-3-3 protein epsilon	2.89897	12.5728	10.7912	5.55902e-18	1.31332e-16	30.4547	3.02321	12.09	9.10201	2.81863e-13	5.91913e-12	19.9464
Q06033	ITIH3	Inter-alpha-trypsin inhibitor heavy chain H3	-6.11686	14.7233	-10.7971	5.40476e-18	1.31332e-16	30.4825	-6.12928	15.6224	-9.66991	2.79797e-14	1.24427e-12	22.2115
P27169	PON1	Serum paraoxonase/arylesterase 1	-3.14651	18.5403	-10.7639	6.33548e-18	1.40871e-16	30.3258	-3.19833	19.0269	-9.0126	4.06264e-13	7.49111e-12	19.5879
P29622	SERPINA4	Kallistatin	-5.70878	19.1759	-10.7688	6.18755e-18	1.40871e-16	30.3491	-5.58612	20.1603	-8.8197	8.95449e-13	1.53854e-11	18.8128
P0DP23;P0DP24;P0DP25	CALM1;CALM2;CALM3	Calmodulin-1;Calmodulin-2;Calmodulin-3	4.23127	14.3945	10.7462	6.89472e-18	1.48926e-16	30.2424	4.42994	13.6926	8.78763	1.0214e-12	1.67865e-11	18.6837
P08571	CD14	Monocyte differentiation antigen CD14	-4.55645	17.3341	-10.735	7.27387e-18	1.52751e-16	30.1896	-4.27902	18.131	-8.45845	3.9521e-12	5.15136e-11	17.3566
P05154	SERPINA5	Plasma serine protease inhibitor	-3.627	16.8157	-10.6964	8.74691e-18	1.78721e-16	30.0077	-3.54474	17.3882	-10.11	4.75368e-15	6.33907e-13	23.9489
P00338	LDHA	L-lactate dehydrogenase A chain	1.78318	17.8997	10.6774	9.58346e-18	1.82458e-16	29.9176	1.89078	17.6013	9.31626	1.17601e-13	3.29283e-12	20.8037
P02751	FN1	Fibronectin	-4.82864	20.1802	-10.6758	9.65388e-18	1.82458e-16	29.9104	-4.91	20.9289	-9.02147	3.91793e-13	7.49111e-12	19.6235
P22692	IGFBP4	Insulin-like growth factor-binding protein 4	-2.51782	15.1633	-10.6831	9.32556e-18	1.82458e-16	29.9445	-2.41451	15.5555	-9.58792	3.89984e-14	1.55173e-12	21.886
P01024	C3	Complement C3	-3.22416	24.8393	-10.5918	1.44392e-17	2.65001e-16	29.5133	-3.38511	25.3546	-9.71176	2.36223e-14	1.11616e-12	22.3775
P19823	ITIH2	Inter-alpha-trypsin inhibitor heavy chain H2	-6.54532	19.4777	-10.5877	1.47223e-17	2.65001e-16	29.4941	-6.77938	20.4592	-10.0975	4.99835e-15	6.33907e-13	23.8997
P27797	CALR	Calreticulin	2.5667	14.8663	10.5383	1.86609e-17	3.28084e-16	29.2603	2.58089	14.4429	9.18724	1.99008e-13	4.70156e-12	20.2878
P62937	PPIA	Peptidyl-prolyl cis-trans isomerase A	3.43975	13.0111	10.5324	1.91938e-17	3.29784e-16	29.2326	3.46644	12.4253	8.15556	1.37679e-11	1.55351e-10	16.1327
O75368	SH3BGRL	Adapter SH3BGRL	3.84964	11.6267	10.4694	2.5958e-17	4.36094e-16	28.9348	3.8311	10.9899	7.65163	1.10063e-10	9.78915e-10	14.095
O14791	APOL1	Apolipoprotein L1	-2.86638	16.1648	-10.4469	2.89197e-17	4.75289e-16	28.8282	-2.65182	16.6115	-7.82953	5.28382e-11	5.12124e-10	14.8142
O75083	WDR1	WD repeat-containing protein 1	4.23852	15.5316	10.357	4.45306e-17	7.16279e-16	28.4025	4.3057	14.8457	8.04117	2.20679e-11	2.34976e-10	15.6701
P67936	TPM4	Tropomyosin alpha-4 chain	4.73453	16.3417	10.301	5.82767e-17	9.17859e-16	28.1371	4.80422	15.5847	8.09732	1.75056e-11	1.94621e-10	15.8972
P06753	TPM3	Tropomyosin alpha-3 chain	4.91	13.6295	10.294	6.02959e-17	9.30279e-16	28.1035	4.98783	12.7966	7.83564	5.15246e-11	5.05878e-10	14.8389
P18428	LBP	Lipopolysaccharide-binding protein	-6.97769	14.0331	-10.2754	6.59356e-17	9.96946e-16	28.0154	-6.29559	15.2023	-9.14193	2.3944e-13	5.48536e-12	20.1064
P33151	CDH5	Cadherin-5	-3.28619	17.5568	-10.2319	8.1241e-17	1.20428e-15	27.8095	-3.07451	18.1765	-7.88679	4.17214e-11	4.15018e-10	15.0458
P04278	SHBG	Sex hormone-binding globulin	-7.16032	15.9394	-10.2068	9.17008e-17	1.33319e-15	27.69	-6.15851	17.0488	-6.8852	2.56925e-09	1.60525e-08	11.0105
P07360	C8G	Complement component C8 gamma chain	-6.64171	17.8127	-10.1881	1.00297e-16	1.43066e-15	27.6016	-6.65064	18.7968	-9.82942	1.46886e-14	1.0095e-12	22.8433
P25788	PSMA3	Proteasome subunit alpha type-3	2.02287	13.3627	10.178	1.05315e-16	1.47441e-15	27.5535	1.95123	13.0225	7.43693	2.66654e-10	2.21528e-09	13.2281
Q14697	GANAB	Neutral alpha-glucosidase AB	1.86636	13.884	10.0505	1.94524e-16	2.67382e-15	26.9483	1.90508	13.5559	9.7506	2.01909e-14	1.10559e-12	22.5314
Q9UNW1	MINPP1	Multiple inositol polyphosphate phosphatase 1	-3.08488	13.6253	-10.0244	2.20583e-16	2.97787e-15	26.8243	-2.85464	14.1573	-7.55514	1.63839e-10	1.40753e-09	13.7052
O14498	ISLR	Immunoglobulin superfamily containing leucine-rich repeat protein	-3.66929	12.9035	-10.0013	2.46595e-16	3.27063e-15	26.7144	-3.36339	13.5283	-7.30048	4.67586e-10	3.46564e-09	12.678
P25786	PSMA1	Proteasome subunit alpha type-1	1.73682	14.713	9.99713	2.51536e-16	3.27865e-15	26.6948	1.74978	14.4132	7.9585	3.10362e-11	3.12845e-10	15.3358
P00748	F12	Coagulation factor XII	-2.74449	17.3395	-9.94678	3.206e-16	4.10802e-15	26.4555	-2.55549	17.6591	-7.79708	6.04071e-11	5.70848e-10	14.683
P30086	PEBP1	Phosphatidylethanolamine-binding protein 1	2.22547	12.8708	9.92953	3.484e-16	4.38983e-15	26.3735	2.2272	12.5071	7.51648	1.92136e-10	1.61394e-09	13.5491
P39060	COL18A1	Collagen alpha-1(XVIII) chain	-2.59145	13.2999	-9.81781	5.9698e-16	7.39864e-15	25.8424	-2.63795	13.7226	-9.51421	5.25876e-14	1.8071e-12	21.5929
Q6UY14	ADAMTSL4	ADAMTS-like protein 4	-2.54607	13.1503	-9.79572	6.64105e-16	8.0978e-15	25.7373	-2.41493	13.5512	-9.42258	7.62994e-14	2.21855e-12	21.2279
P10599	TXN	Thioredoxin	2.1968	13.576	9.73116	9.067e-16	1.08804e-14	25.4303	2.16275	13.1745	7.36598	3.57112e-10	2.72704e-09	12.942
P07225	PROS1	Vitamin K-dependent protein S	-1.82036	20.6019	-9.64131	1.39872e-15	1.64365e-14	25.0028	-1.95699	20.8466	-9.29281	1.29389e-13	3.37305e-12	20.71
P13796	LCP1	Plastin-2	-6.56703	13.9281	-9.63918	1.41319e-15	1.64365e-14	24.9926	-5.75548	15.1357	-8.03649	2.24983e-11	2.36232e-10	15.6512
P00918	CA2	Carbonic anhydrase 2	1.97244	16.4576	9.60022	1.70551e-15	1.95358e-14	24.8072	1.96349	16.1322	7.38539	3.29692e-10	2.62365e-09	13.0202
P11021	HSPA5	Endoplasmic reticulum chaperone BiP	1.26901	16.6014	9.57918	1.88778e-15	2.13009e-14	24.7071	1.31277	16.3791	8.76911	1.10206e-12	1.77268e-11	18.6091
P00390	GSR	Glutathione reductase, mitochondrial	1.40716	15.2304	9.55939	2.07704e-15	2.30918e-14	24.6129	1.3743	14.9859	7.31205	4.4586e-10	3.33733e-09	12.7246
P04040	CAT	Catalase	1.59115	14.974	9.4721	3.16534e-15	3.42485e-14	24.1975	1.5568	14.7166	7.28593	4.96423e-10	3.64365e-09	12.6194
P04075	ALDOA	Fructose-bisphosphate aldolase A	1.97523	16.8291	9.47172	3.17115e-15	3.42485e-14	24.1957	2.00227	16.4995	8.22683	1.02621e-11	1.21221e-10	16.4209
P52209	PGD	6-phosphogluconate dehydrogenase, decarboxylating	2.16137	13.1565	9.37469	5.06586e-15	5.39408e-14	23.7338	2.17846	12.7909	6.93536	2.09263e-09	1.32943e-08	11.2112
P02746	C1QB	Complement C1q subcomponent subunit B	-1.94489	21.0827	-9.34301	5.90283e-15	6.19797e-14	23.5831	-2.10263	21.3039	-9.01855	3.96493e-13	7.49111e-12	19.6118
P20774	OGN	Mimecan	-1.82476	13.3133	-9.28894	7.66346e-15	7.93641e-14	23.3257	-2.06303	13.6006	-8.45359	4.03199e-12	5.16642e-11	17.337
P25789	PSMA4	Proteasome subunit alpha type-4	1.8433	14.0789	9.23973	9.71834e-15	9.92846e-14	23.0915	1.84461	13.764	6.86882	2.74728e-09	1.70241e-08	10.945
P23528	CFL1	Cofilin-1	3.23064	16.7982	9.22428	1.0471e-14	1.05547e-13	23.018	3.1693	16.2641	6.85774	2.8745e-09	1.76677e-08	10.9007
P24593	IGFBP5	Insulin-like growth factor-binding protein 5	-3.155	12.2694	-9.21972	1.07038e-14	1.06475e-13	22.9963	-3.94784	12.6774	-9.54424	4.65541e-14	1.74396e-12	21.7124
P02745	C1QA	Complement C1q subcomponent subunit A	-1.945	18.9698	-9.17987	1.29743e-14	1.27385e-13	22.8067	-2.08372	19.2084	-8.63366	1.92227e-12	2.84949e-11	18.0635
Q9NY97	B3GNT2	N-acetyllactosaminide beta-1,3-N-acetylglucosaminyltransferase 2	-1.71225	12.9327	-9.15215	1.4832e-14	1.43757e-13	22.6748	-1.53448	13.2346	-6.44192	1.56056e-08	8.61154e-08	9.2475
Q8TER0	SNED1	Sushi, nidogen and EGF-like domain-containing protein 1	-2.32309	12.7969	-9.12979	1.65217e-14	1.58106e-13	22.5684	-2.40345	13.1368	-7.99215	2.70137e-11	2.79758e-10	15.4719
P14314	PRKCSH	Glucosidase 2 subunit beta	1.44203	13.9916	9.10522	1.86022e-14	1.75791e-13	22.4515	1.5408	13.7535	7.98495	2.78283e-11	2.843e-10	15.4427
Q16775	HAGH	Hydroxyacylglutathione hydrolase, mitochondrial	2.5622	12.4829	9.09546	1.94988e-14	1.81989e-13	22.4051	2.60894	12.0176	6.47821	1.3473e-08	7.54488e-08	9.39099
P63104	YWHAZ	14-3-3 protein zeta/delta	3.44473	15.378	9.09045	1.99765e-14	1.84174e-13	22.3813	3.47927	14.8214	7.07121	1.19927e-09	8.02341e-09	11.756
P62328	TMSB4X	Thymosin beta-4	4.24653	16.1103	9.07814	2.11994e-14	1.93093e-13	22.3227	4.23537	15.4375	7.01084	1.53611e-09	9.92562e-09	11.5137
P08493	MGP	Matrix Gla protein	-1.42665	15.4536	-9.05614	2.35735e-14	2.12161e-13	22.2181	-1.10106	15.7213	-5.67556	3.3252e-07	1.5614e-06	6.26688
O00187	MASP2	Mannan-binding lectin serine protease 2	-2.85511	17.1885	-9.03817	2.57079e-14	2.28649e-13	22.1326	-2.66777	17.586	-8.04708	2.15368e-11	2.32598e-10	15.694
P10646	TFPI	Tissue factor pathway inhibitor	-1.72329	14.5775	-9.02807	2.6992e-14	2.37279e-13	22.0846	-1.76122	14.8764	-7.16232	8.25111e-10	5.71725e-09	12.122
P17301	ITGA2	Integrin alpha-2	-2.14294	12.5409	-8.93252	4.27964e-14	3.71886e-13	21.6303	-2.18474	12.9222	-7.05388	1.28764e-09	8.53907e-09	11.6864
Q9UM47	NOTCH3	Neurogenic locus notch homolog protein 3	-2.81466	11.4575	-8.91697	4.61296e-14	3.96295e-13	21.5564	-2.80067	11.9496	-10.4811	1.08083e-15	6.33907e-13	25.4
P17936	IGFBP3	Insulin-like growth factor-binding protein 3	-2.33498	16.9436	-8.91174	4.73085e-14	4.01856e-13	21.5316	-2.53607	17.2509	-8.50445	3.27047e-12	4.49541e-11	17.5423
P04179	SOD2	Superoxide dismutase [Mn], mitochondrial	2.9061	14.191	8.89247	5.19139e-14	4.36077e-13	21.44	2.84475	13.6967	7.3806	3.36262e-10	2.63239e-09	13.0009
P18850	ATF6	Cyclic AMP-dependent transcription factor ATF-6 alpha	-1.83351	12.537	-8.82733	7.10677e-14	5.90408e-13	21.1306	-1.71848	12.841	-6.12639	5.56009e-08	2.80228e-07	8.00789
Q9H299	SH3BGRL3	SH3 domain-binding glutamic acid-rich-like protein 3	3.99137	14.7353	8.81082	7.6952e-14	6.32345e-13	21.0522	4.15244	14.0818	6.55354	9.9267e-09	5.64255e-08	9.68933
P0DMV8;P0DMV9	HSPA1A;HSPA1B	Heat shock 70 kDa protein 1A;Heat shock 70 kDa protein 1B	2.34149	13.5919	8.77742	9.03914e-14	7.34795e-13	20.8936	2.35939	13.1669	6.91081	2.31373e-09	1.45765e-08	11.113
P09914;Q13325	IFIT1;IFIT5	Interferon-induced protein with tetratricopeptide repeats 1;Interferon-induced protein with tetratricopeptide repeats 5	-4.05881	14.8799	-8.75257	1.01886e-13	8.19426e-13	20.7756	-3.6234	15.5074	-8.64501	1.83464e-12	2.77398e-11	18.1093
Q92859	NEO1	Neogenin	-2.06471	12.7657	-8.74487	1.05741e-13	8.41474e-13	20.739	-2.10798	13.1338	-7.74115	7.6085e-11	6.93016e-10	14.4568
P14543	NID1	Nidogen-1	-1.93992	13.2045	-8.7365	1.10091e-13	8.66968e-13	20.6993	-1.77248	13.5115	-6.81062	3.48479e-09	2.09088e-08	10.7125
Q04760	GLO1	Lactoylglutathione lyase	1.85683	12.9007	8.69446	1.34793e-13	1.05055e-12	20.4999	1.93169	12.547	6.65846	6.48007e-09	3.76841e-08	10.1061
P02747	C1QC	Complement C1q subcomponent subunit C	-1.91699	15.168	-8.67844	1.45606e-13	1.12324e-12	20.4238	-2.07831	15.3884	-8.49204	3.44177e-12	4.64639e-11	17.4922
Q9UHG3	PCYOX1	Prenylcysteine oxidase 1	-2.35786	15.8773	-8.66387	1.56185e-13	1.19269e-12	20.3547	-2.20793	16.2235	-6.68456	5.82691e-09	3.41484e-08	10.2099
P28072	PSMB6	Proteasome subunit beta type-6	1.52229	14.1613	8.62094	1.92031e-13	1.45175e-12	20.1512	1.58402	13.903	7.18269	7.58887e-10	5.36185e-09	12.2039
P22792	CPN2	Carboxypeptidase N subunit 2	-3.41365	18.1586	-8.52723	3.01406e-13	2.25219e-12	19.7072	-3.58252	18.6542	-7.79079	6.19952e-11	5.78621e-10	14.6576
Q96BZ4	PLD4	5'-3' exonuclease PLD4	-2.33421	12.8161	-8.52554	3.03867e-13	2.25219e-12	19.6992	-2.1977	13.231	-6.02589	8.30881e-08	4.15991e-07	7.61642
P37837	TALDO1	Transaldolase	1.35871	15.015	8.51645	3.17442e-13	2.32997e-12	19.6561	1.41636	14.7754	7.61095	1.30166e-10	1.14425e-09	13.9306
P08709	F7	Coagulation factor VII	-3.42499	13.468	-8.50811	3.30417e-13	2.40187e-12	19.6167	-3.37742	13.9507	-7.16033	8.31876e-10	5.71725e-09	12.114
P12259	F5	Coagulation factor V	-1.58253	17.3706	-8.47444	3.88458e-13	2.7969e-12	19.4573	-1.65019	17.5905	-10.0236	6.72318e-15	6.69189e-13	23.6092
P15169	CPN1	Carboxypeptidase N catalytic chain	-2.96481	20.4634	-8.44707	4.43059e-13	3.15993e-12	19.3277	-3.16278	20.8473	-8.08553	1.83776e-11	2.01355e-10	15.8495
Q9UBX5	FBLN5	Fibulin-5	-2.86631	14.0373	-8.43621	4.66792e-13	3.29808e-12	19.2764	-2.95932	14.5775	-7.20948	6.79761e-10	4.84811e-09	12.3117
P55285	CDH6	Cadherin-6	-2.9917	13.0173	-8.43223	4.75793e-13	3.33055e-12	19.2575	-2.75757	13.6563	-7.12139	9.76096e-10	6.58865e-09	11.9575
P30101	PDIA3	Protein disulfide-isomerase A3	1.9007	15.383	8.39201	5.77167e-13	3.99488e-12	19.0673	2.01454	15.0269	7.37592	3.42796e-10	2.64443e-09	12.982
Q86UD1	OAF	Out at first protein homolog	-1.61755	13.9616	-8.39053	5.81266e-13	3.99488e-12	19.0604	-1.51055	14.2173	-6.01273	8.75627e-08	4.35509e-07	7.56532
Q9HBR0	SLC38A10	Solute carrier family 38 member 10	-4.44922	10.557	-8.38217	6.05058e-13	4.12093e-12	19.0209	-3.98766	11.1288	-8.66263	1.7065e-12	2.63289e-11	18.1803
Q9Y6Z7	COLEC10	Collectin-10	-1.36359	14.7277	-8.35989	6.73348e-13	4.5451e-12	18.9156	-1.4082	14.9867	-6.55542	9.85112e-09	5.64201e-08	9.6968
P16109	SELP	P-selectin	1.536	12.1057	8.35338	6.94712e-13	4.64781e-12	18.8848	1.63918	11.8409	7.02212	1.46673e-09	9.55905e-09	11.5589
P08697	SERPINF2	Alpha-2-antiplasmin	-2.32509	19.0686	-8.31968	8.16627e-13	5.41552e-12	18.7256	-2.76611	19.3901	-8.56777	2.52046e-12	3.52864e-11	17.7978
Q14624	ITIH4	Inter-alpha-trypsin inhibitor heavy chain H4	-4.09699	18.9823	-8.29415	9.22997e-13	6.0677e-12	18.6051	-4.35512	19.4911	-8.19962	1.14804e-11	1.31503e-10	16.3109
P13667	PDIA4	Protein disulfide-isomerase A4	1.81206	12.8008	8.27001	1.03624e-12	6.73734e-12	18.4911	1.87781	12.4734	7.6546	1.08723e-10	9.78505e-10	14.107
P17813	ENG	Endoglin	-1.83193	13.1641	-8.26871	1.04268e-12	6.73734e-12	18.485	-1.8894	13.4819	-6.59388	8.42663e-09	4.863e-08	9.84939
P35542	SAA4	Serum amyloid A-4 protein	-1.4429	18.8765	-8.22101	1.31044e-12	8.39567e-12	18.26	-1.53422	19.0559	-7.58263	1.46285e-10	1.27116e-09	13.8163
Q13332	PTPRS	Receptor-type tyrosine-protein phosphatase S	-3.59109	11.8406	-8.21218	1.36703e-12	8.68468e-12	18.2184	-3.65628	12.4495	-8.97169	4.80319e-13	8.64575e-12	19.4237
P07359	GP1BA	Platelet glycoprotein Ib alpha chain	1.05643	18.4523	8.18505	1.55664e-12	9.80685e-12	18.0905	1.00309	18.2893	6.13495	5.37267e-08	2.726e-07	8.04132
Q13867	BLMH	Bleomycin hydrolase	1.50784	13.3032	8.18151	1.58325e-12	9.89206e-12	18.0739	1.45711	13.0747	6.96859	1.82641e-09	1.17014e-08	11.3444
Q14126	DSG2	Desmoglein-2	-5.08596	13.3885	-8.17363	1.64415e-12	1.01883e-11	18.0367	-4.66389	14.2884	-7.21094	6.75706e-10	4.84811e-09	12.3175
P09972	ALDOC	Fructose-bisphosphate aldolase C	1.15826	13.7551	8.15665	1.7833e-12	1.09608e-11	17.9567	0.928991	13.551	4.91449	6.16495e-06	2.33035e-05	3.43848
P48637	GSS	Glutathione synthetase	1.13923	15.3931	8.1509	1.83304e-12	1.11757e-11	17.9297	1.12954	15.2041	6.79162	3.76586e-09	2.22421e-08	10.6366
Q9UBX1	CTSF	Cathepsin F	-3.66825	11.1663	-8.10845	2.24568e-12	1.35819e-11	17.7298	-2.43525	11.7094	-4.46441	3.20457e-05	0.000106257	1.85315
Q9GZT8	NIF3L1	NIF3-like protein 1	1.19185	14.0731	8.01689	3.47787e-12	2.08672e-11	17.2994	1.22779	13.8999	6.24003	3.52381e-08	1.87606e-07	8.45262
P11717	IGF2R	Cation-independent mannose-6-phosphate receptor	-1.08968	15.1318	-7.97314	4.28523e-12	2.55089e-11	17.094	-0.975799	15.3268	-5.45489	7.86673e-07	3.54003e-06	5.43067
P14618	PKM	Pyruvate kinase PKM	1.63625	15.565	7.96631	4.42726e-12	2.61485e-11	17.0619	1.81989	15.3084	7.28202	5.0448e-10	3.66718e-09	12.6036
Q15063	POSTN	Periostin	-3.96793	13.7238	-7.88811	6.42649e-12	3.76622e-11	16.6953	-3.23466	14.6713	-6.46156	1.44131e-08	8.012e-08	9.32512
Q8IZF2	ADGRF5	Adhesion G protein-coupled receptor F5	-1.27018	14.5344	-7.83181	8.40096e-12	4.88548e-11	16.4318	-1.13691	14.7527	-5.77061	2.28758e-07	1.10153e-06	6.63055
P01591	JCHAIN	Immunoglobulin J chain	-3.65411	16.4035	-7.81393	9.14683e-12	5.27863e-11	16.3481	-3.144	17.0341	-5.59449	4.56806e-07	2.093e-06	5.95833
P00491	PNP	Purine nucleoside phosphorylase	2.17168	14.3968	7.76656	1.14558e-11	6.56106e-11	16.1268	2.08377	13.9853	5.35497	1.15767e-06	5.0876e-06	5.056
O00299	CLIC1	Chloride intracellular channel protein 1	2.8192	15.3804	7.7599	1.18239e-11	6.72094e-11	16.0957	2.62307	14.8978	5.36051	1.1332e-06	5.00995e-06	5.07671
Q9UGM5	FETUB	Fetuin-B	-1.97595	17.3831	-7.74772	1.25277e-11	7.06785e-11	16.0388	-1.60041	17.7231	-4.89783	6.56027e-06	2.45523e-05	3.37853
P03950	ANG	Angiogenin	-4.12384	14.6084	-7.73901	1.30566e-11	7.31168e-11	15.9982	-3.83233	15.3542	-8.47807	3.64557e-12	4.83517e-11	17.4358
P48740	MASP1	Mannan-binding lectin serine protease 1	-2.05856	17.9648	-7.73067	1.3584e-11	7.55111e-11	15.9592	-2.03279	18.2745	-6.40674	1.79919e-08	9.85642e-08	9.10858
P00736	C1R	Complement C1r subcomponent	-2.50361	18.2026	-7.71828	1.44062e-11	7.9497e-11	15.9014	-2.67864	18.5333	-7.52001	1.89358e-10	1.60848e-09	13.5634
P12830	CDH1	Cadherin-1	-5.3541	12.1131	-7.69922	1.57697e-11	8.63903e-11	15.8125	-5.27359	13.0251	-7.16101	8.29568e-10	5.71725e-09	12.1167
O94985	CLSTN1	Calsyntenin-1	-3.38642	12.4466	-7.68019	1.72584e-11	9.31953e-11	15.7238	-2.73526	13.029	-5.92916	1.22118e-07	6.03407e-07	7.24136
Q6EMK4	VASN	Vasorin	-0.980681	17.3334	-7.68052	1.7231e-11	9.31953e-11	15.7254	-1.1574	17.5276	-7.40878	2.99427e-10	2.40816e-09	13.1145
Q9HDC9	APMAP	Adipocyte plasma membrane-associated protein	-4.80404	13.5995	-7.61357	2.36612e-11	1.26865e-10	15.4137	-4.14251	14.3196	-6.26339	3.2078e-08	1.71993e-07	8.54427
Q9Y274	ST3GAL6	Type 2 lactosamine alpha-2,3-sialyltransferase	-1.91587	12.4157	-7.56402	2.99093e-11	1.59236e-10	15.1833	-1.82664	12.7229	-5.49396	6.75969e-07	3.06008e-06	5.57784
O95428	PAPLN	Papilin	-2.23973	11.466	-7.55098	3.18092e-11	1.68166e-10	15.1228	-2.22671	11.8897	-7.75841	7.08551e-11	6.5325e-10	14.5266
P02649	APOE	Apolipoprotein E	-1.41621	20.9691	-7.4923	4.19636e-11	2.20309e-10	14.8506	-1.40439	21.1497	-5.87614	1.50712e-07	7.3986e-07	7.03656
P35030	PRSS3	Trypsin-3	1.42106	14.9715	7.48776	4.28715e-11	2.23523e-10	14.8295	1.24465	14.7523	5.34042	1.22439e-06	5.31978e-06	5.00169
P10586	PTPRF	Receptor-type tyrosine-protein phosphatase F	-2.7626	13.5459	-7.40286	6.39549e-11	3.28911e-10	14.4366	-2.60788	14.0599	-5.85736	1.62354e-07	7.91869e-07	6.96414
Q13103	SPP2	Secreted phosphoprotein 24	-1.8356	16.7078	-7.40395	6.36264e-11	3.28911e-10	14.4416	-1.85809	16.9647	-6.36933	2.09283e-08	1.13826e-07	8.96101
Q15582	TGFBI	Transforming growth factor-beta-induced protein ig-h3	-2.21513	15.2588	-7.38573	6.93199e-11	3.54094e-10	14.3575	-2.15897	15.5941	-6.84386	3.04237e-09	1.85487e-08	10.8452
A2VDJ0	TMEM131L	Transmembrane protein 131-like	-3.13759	17.7803	-7.37653	7.23853e-11	3.67271e-10	14.315	-2.86695	18.3011	-5.31291	1.36113e-06	5.84666e-06	4.8991
Q14019	COTL1	Coactosin-like protein	2.72199	12.6535	7.35817	7.89093e-11	3.97703e-10	14.2302	2.73427	12.194	5.3535	1.16423e-06	5.0876e-06	5.05053
P00739	HPR	Haptoglobin-related protein	-3.01063	15.5855	-7.2261	1.46588e-10	7.3391e-10	13.6221	-2.73468	16.0031	-5.23755	1.81718e-06	7.59e-06	4.6192
P40925	MDH1	Malate dehydrogenase, cytoplasmic	2.3009	13.1701	7.19095	1.72777e-10	8.59339e-10	13.4607	2.42525	12.7726	5.26759	1.61973e-06	6.84087e-06	4.73059
P04196	HRG	Histidine-rich glycoprotein	-2.14235	19.6779	-7.1691	1.91346e-10	9.45475e-10	13.3605	-2.41923	20.0132	-7.426	2.78923e-10	2.29202e-09	13.184
P31946	YWHAB	14-3-3 protein beta/alpha	3.01838	13.2904	7.1232	2.37056e-10	1.16373e-09	13.1503	3.10519	12.7864	5.14999	2.5376e-06	1.03699e-05	4.29603
P09871	C1S	Complement C1s subcomponent	-1.46072	20.1213	-7.09986	2.643e-10	1.2891e-09	13.0435	-1.61706	20.342	-6.333	2.42328e-08	1.30857e-07	8.81792
Q9BWP8	COLEC11	Collectin-11	-1.0548	14.1506	-7.06399	3.12348e-10	1.51369e-09	12.8796	-1.01144	14.3593	-5.12914	2.74683e-06	1.11646e-05	4.2194
P06744	GPI	Glucose-6-phosphate isomerase	3.12413	14.3811	7.03564	3.56368e-10	1.71601e-09	12.7503	3.12595	13.8194	4.8441	8.01258e-06	2.87086e-05	3.1857
P19022	CDH2	Cadherin-2	-1.73375	12.2643	-7.01856	3.85791e-10	1.84594e-09	12.6725	-2.02713	12.5864	-6.83828	3.11244e-09	1.8824e-08	10.823
O43493	TGOLN2	Trans-Golgi network integral membrane protein 2	-1.10259	12.7904	-6.99947	4.21564e-10	2.00442e-09	12.5855	-1.18449	12.9694	-6.47906	1.34268e-08	7.54488e-08	9.39434
O43505	B4GAT1	Beta-1,4-glucuronyltransferase 1	-1.69101	13.4943	-6.99531	4.29789e-10	2.03075e-09	12.5665	-2.04453	13.7575	-7.40992	2.98017e-10	2.40816e-09	13.1191
P55103	INHBC	Inhibin beta C chain	-3.75932	12.6409	-6.98831	4.4398e-10	2.08478e-09	12.5347	-3.50573	13.2015	-6.22981	3.67167e-08	1.94111e-07	8.41253
Q13790	APOF	Apolipoprotein F	-1.67284	14.9983	-6.96827	4.8723e-10	2.27374e-09	12.4435	-1.9225	15.2475	-7.15185	8.61352e-10	5.86651e-09	12.0799
P03973	SLPI	Antileukoproteinase	-2.93279	11.9421	-6.95116	5.27437e-10	2.44627e-09	12.3657	-2.21896	12.4593	-9.09439	2.90772e-13	5.94118e-12	19.9159
P35443	THBS4	Thrombospondin-4	-1.25739	15.3647	-6.94051	5.54117e-10	2.55434e-09	12.3173	-1.13151	15.6278	-4.78271	1.00583e-05	3.53677e-05	2.96662
P32119	PRDX2	Peroxiredoxin-2	-3.7889	14.1052	-6.90625	6.49332e-10	2.97512e-09	12.1619	-3.7767	14.7214	-5.38586	1.0276e-06	4.56981e-06	5.17154
P09960	LTA4H	Leukotriene A-4 hydrolase	0.922229	14.5724	6.84234	8.72319e-10	3.97273e-09	11.8725	0.919911	14.4265	5.07327	3.39436e-06	1.37227e-05	4.01475
P35052	GPC1	Glypican-1	-1.11615	11.4691	-6.8362	8.97356e-10	4.06228e-09	11.8447	-1.03584	11.7266	-4.78787	9.86834e-06	3.50257e-05	2.98498
P01033	TIMP1	Metalloproteinase inhibitor 1	0.966807	15.8079	6.7812	1.15617e-09	5.20275e-09	11.5964	0.942418	15.6362	4.94967	5.40484e-06	2.07206e-05	3.56545
Q8IXL6	FAM20C	Extracellular serine/threonine protein kinase FAM20C	-2.64849	13.0685	-6.77865	1.16977e-09	5.23281e-09	11.5849	-2.61104	13.4111	-5.15642	2.4763e-06	1.01743e-05	4.31969
P08253	MMP2	72 kDa type IV collagenase	-3.02869	12.5157	-6.7661	1.23931e-09	5.5113e-09	11.5283	-2.92595	13.0852	-4.92153	6.00481e-06	2.28122e-05	3.46387
P23284	PPIB	Peptidyl-prolyl cis-trans isomerase B	1.92738	14.1812	6.71317	1.58034e-09	6.98678e-09	11.2902	2.13281	13.8189	5.76612	2.32842e-07	1.11411e-06	6.61333
P04275	VWF	von Willebrand factor	-2.49569	16.0534	-6.70572	1.63528e-09	7.18762e-09	11.2567	-2.7756	16.5081	-5.76092	2.37672e-07	1.13006e-06	6.59336
P07737	PFN1	Profilin-1	2.319	16.8425	6.69022	1.75571e-09	7.67234e-09	11.1871	2.17745	16.4367	4.69339	1.39718e-05	4.82404e-05	2.6503
O95445	APOM	Apolipoprotein M	-1.0252	17.9612	-6.68082	1.833e-09	7.96405e-09	11.1449	-0.980907	18.1105	-5.20137	2.08659e-06	8.66738e-06	4.48538
Q8NBP7	PCSK9	Proprotein convertase subtilisin/kexin type 9	-3.36643	13.1611	-6.66117	2.00559e-09	8.66414e-09	11.0568	-3.28732	13.6556	-7.81775	5.54715e-11	5.30842e-10	14.7665
P02760	AMBP	Protein AMBP	-0.61817	20.4767	-6.6141	2.4872e-09	1.0635e-08	10.846	-0.67859	20.568	-6.18614	4.3757e-08	2.2814e-07	8.24145
P80108	GPLD1	Phosphatidylinositol-glycan-specific phospholipase D	-1.86713	18.0866	-6.61385	2.48995e-09	1.0635e-08	10.8449	-1.5836	18.3851	-4.60265	1.94567e-05	6.53744e-05	2.33197
P02788	LTF	Lactotransferrin	-1.47639	14.4	-6.56063	3.17403e-09	1.34807e-08	10.6073	-1.34258	14.6453	-5.50802	6.39999e-07	2.9147e-06	5.63091
P69905	HBA1	Hemoglobin subunit alpha	-2.49758	16.3488	-6.54209	3.45361e-09	1.45862e-08	10.5247	-2.29374	16.7679	-5.03902	3.86305e-06	1.53709e-05	3.88976
P11142	HSPA8	Heat shock cognate 71 kDa protein	1.99142	14.6594	6.53204	3.6153e-09	1.51843e-08	10.4799	1.92287	14.2481	5.03419	3.93408e-06	1.55715e-05	3.87216
O15031	PLXNB2	Plexin-B2	-1.00309	11.5964	-6.50928	4.0094e-09	1.67465e-08	10.3786	-0.931501	11.7621	-4.89866	6.54009e-06	2.45523e-05	3.3815
O75594	PGLYRP1	Peptidoglycan recognition protein 1	1.11832	12.9273	6.50131	4.15722e-09	1.72685e-08	10.3432	1.00959	12.7344	4.14851	9.75609e-05	0.000299821	0.788964
O43852	CALU	Calumenin	1.80559	13.4529	6.47125	4.7649e-09	1.96845e-08	10.2097	2.01527	13.1015	5.65403	3.6183e-07	1.67818e-06	6.18478
P14209	CD99	CD99 antigen	-1.2266	15.3186	-6.46513	4.89899e-09	2.01284e-08	10.1826	-1.11892	15.5242	-4.70645	1.33184e-05	4.66143e-05	2.69637
P00746	CFD	Complement factor D	-0.947909	15.5397	-6.44653	5.3298e-09	2.17801e-08	10.1001	-1.06877	15.6456	-6.1675	4.7154e-08	2.44168e-07	8.16854
P68871	HBB	Hemoglobin subunit beta	-2.60443	18.0235	-6.4406	5.47483e-09	2.22526e-08	10.0738	-2.48519	18.4735	-5.00125	4.45356e-06	1.7445e-05	3.75236
P55786	NPEPPS	Puromycin-sensitive aminopeptidase	3.82731	11.5305	6.38991	6.88541e-09	2.78362e-08	9.84962	3.85919	10.8507	4.3179	5.39662e-05	0.00017361	1.35418
P02763	ORM1	Alpha-1-acid glycoprotein 1	-1.56876	20.2335	-6.35778	7.9595e-09	3.1838e-08	9.70787	-1.48616	20.5073	-4.69925	1.36747e-05	4.76409e-05	2.67097
Q96PD5	PGLYRP2	N-acetylmuramoyl-L-alanine amidase	-2.01092	20.5307	-6.35838	7.93796e-09	3.1838e-08	9.71052	-2.2695	20.8493	-6.16217	4.81722e-08	2.47743e-07	8.14771
Q9BXJ4	C1QTNF3	Complement C1q tumor necrosis factor-related protein 3	-2.14282	11.3494	-6.34805	8.31645e-09	3.30907e-08	9.66498	-1.92794	11.7581	-7.37952	3.37754e-10	2.63239e-09	12.9966
A1L4H1	SSC5D	Soluble scavenger receptor cysteine-rich domain-containing protein SSC5D	-1.13051	12.3157	-6.34681	8.36308e-09	3.3102e-08	9.65951	-0.91247	12.3852	-4.34928	4.82992e-05	0.000156713	1.46029
P10768	ESD	S-formylglutathione hydrolase	3.6153	11.3935	6.32203	9.35016e-09	3.68162e-08	9.55044	3.64719	10.7392	4.2215	7.56976e-05	0.000236477	1.03094
O15335	CHAD	Chondroadherin	-2.89754	11.9185	-6.16346	1.90241e-08	7.41353e-08	8.85641	-2.06002	12.4447	-6.79588	3.70088e-09	2.20305e-08	10.6536
Q9BYJ0	FGFBP2	Fibroblast growth factor-binding protein 2	-2.87557	12.9215	-6.16441	1.8943e-08	7.41353e-08	8.86059	-1.51167	13.5092	-4.25299	6.78019e-05	0.000213576	1.1361
P13929	ENO3	Beta-enolase	4.61491	15.1563	6.14478	2.06751e-08	8.01557e-08	8.77515	4.6679	14.3932	4.09669	0.000116661	0.000347228	0.618665
P17174	GOT1	Aspartate aminotransferase, cytoplasmic	0.904186	14.3847	6.13755	2.13519e-08	8.23571e-08	8.7437	0.987394	14.2409	5.29978	1.43157e-06	6.11452e-06	4.85021
Q9BUN1	MENT	Protein MENT	-1.60445	12.8747	-6.13398	2.16938e-08	8.32513e-08	8.72818	-1.59994	13.1187	-5.73209	2.6625e-07	1.25803e-06	6.48295
P27487	DPP4	Dipeptidyl peptidase 4	1.10045	17.4166	6.11752	2.33424e-08	8.91254e-08	8.65667	0.916358	17.318	4.04178	0.000140822	0.0004079	0.439591
O75882	ATRN	Attractin	0.822922	21.749	6.11192	2.39298e-08	9.09094e-08	8.63241	0.822951	21.6204	4.88229	6.95172e-06	2.56366e-05	3.32263
P54802	NAGLU	Alpha-N-acetylglucosaminidase	1.13547	14.2349	6.10442	2.47416e-08	9.35231e-08	8.59984	1.0658	14.0504	4.39798	4.06286e-05	0.000133544	1.6258
P27105	STOM	Stomatin	2.50727	13.3132	6.08385	2.71072e-08	1.01955e-07	8.51071	2.50619	12.8244	4.28764	6.0036e-05	0.000191507	1.25231
P25787	PSMA2	Proteasome subunit alpha type-2	2.99318	11.7407	6.07139	2.86476e-08	1.07216e-07	8.45676	2.76504	11.247	3.71203	0.000423975	0.00113661	-0.604292
P11047	LAMC1	Laminin subunit gamma-1	-0.94183	12.2442	-6.04813	3.17575e-08	1.18269e-07	8.35618	-0.775125	12.3826	-4.04587	0.000138869	0.000405348	0.452872
Q6UX71	PLXDC2	Plexin domain-containing protein 2	-1.12003	15.6998	-6.03548	3.35865e-08	1.24468e-07	8.30154	-1.11894	15.9149	-4.64845	1.64673e-05	5.63314e-05	2.49227
P69891	HBG1	Hemoglobin subunit gamma-1	-2.51752	18.706	-6.00096	3.91216e-08	1.44273e-07	8.15271	-2.47315	19.1231	-4.61929	1.83138e-05	6.20862e-05	2.39013
P16930	FAH	Fumarylacetoacetase	1.00536	13.3066	5.97152	4.45461e-08	1.6348e-07	8.02606	1.0603	13.1433	4.96995	5.00919e-06	1.95204e-05	3.63883
P02042	HBD	Hemoglobin subunit delta	-2.58721	13.9856	-5.95389	4.81414e-08	1.7514e-07	7.95036	-2.55179	14.4527	-4.65557	1.60451e-05	5.51369e-05	2.51723
Q9UBR2	CTSZ	Cathepsin Z	0.820097	15.0017	5.95368	4.81866e-08	1.7514e-07	7.94945	0.873307	14.8792	4.62024	1.8251e-05	6.20862e-05	2.39342
O75636	FCN3	Ficolin-3	0.963237	19.9213	5.92727	5.41192e-08	1.94829e-07	7.83623	0.707998	19.7808	3.63873	0.000537931	0.00139751	-0.828559
Q12913	PTPRJ	Receptor-type tyrosine-protein phosphatase eta	0.813592	15.0722	5.92754	5.40555e-08	1.94829e-07	7.83738	0.725524	14.9523	4.59559	1.99617e-05	6.67745e-05	2.30735
P09622	DLD	Dihydrolipoyl dehydrogenase, mitochondrial	2.67261	11.4405	5.90656	5.92699e-08	2.1236e-07	7.7476	2.57795	10.9516	3.97486	0.000176823	0.000504447	0.223298
P14151	SELL	L-selectin	0.724355	16.3048	5.86585	7.08433e-08	2.5263e-07	7.57375	0.6276	16.1832	3.79658	0.000321124	0.000876425	-0.341963
Q13740	ALCAM	CD166 antigen	0.776721	14.9851	5.84872	7.63525e-08	2.70998e-07	7.50077	0.687152	14.8681	4.05816	0.000133151	0.00039168	0.492865
P12955	PEPD	Xaa-Pro dipeptidase	0.816942	18.2927	5.79357	9.71165e-08	3.43085e-07	7.26642	0.838711	18.1909	4.85944	7.56868e-06	2.73776e-05	3.24064
P43652	AFM	Afamin	0.725394	22.0247	5.78747	9.97269e-08	3.50667e-07	7.24059	0.703313	21.8856	4.53536	2.48266e-05	8.26825e-05	2.09795
P09486	SPARC	SPARC	1.4016	15.6362	5.74527	1.19795e-07	4.19282e-07	7.06205	1.55669	15.3906	5.42217	8.93017e-07	3.9948e-06	5.30767
P07686	HEXB	Beta-hexosaminidase subunit beta	1.03189	12.9861	5.73351	1.2606e-07	4.39176e-07	7.01242	1.28638	12.7991	5.27097	1.5989e-06	6.79083e-06	4.74313
P60983	GMFB	Glia maturation factor beta	2.89649	12.957	5.72061	1.33308e-07	4.62298e-07	6.958	2.96278	12.447	3.93773	0.000200456	0.000569718	0.104254
P02652	APOA2	Apolipoprotein A-II	-0.805486	24.0237	-5.71887	1.34315e-07	4.63662e-07	6.95068	-0.880789	24.1137	-4.94858	5.42682e-06	2.07206e-05	3.56154
P01344	IGF2	Insulin-like growth factor 2	-0.957567	14.9744	-5.69946	1.46084e-07	5.01999e-07	6.86892	-0.826756	15.0716	-4.02069	0.000151328	0.000436656	0.371197
Q8NI99	ANGPTL6	Angiopoietin-related protein 6	-3.43805	11.4205	-5.68803	1.53478e-07	5.25021e-07	6.82087	-4.45525	11.9864	-7.3184	4.34357e-10	3.28374e-09	12.7502
P07203	GPX1	Glutathione peroxidase 1	2.39692	12.9388	5.66565	1.69046e-07	5.7567e-07	6.72686	2.29276	12.5285	3.83731	0.000280567	0.000768509	-0.214276
P18206	VCL	Vinculin	-2.75047	15.025	-5.64999	1.80847e-07	6.13096e-07	6.66121	-2.4387	15.4577	-3.87643	0.000246254	0.000681934	-0.0907827
Q9Y5C1	ANGPTL3	Angiopoietin-related protein 3	-0.758793	13.9999	-5.64787	1.82509e-07	6.1597e-07	6.65231	-0.667635	14.0936	-4.27551	6.26526e-05	0.000199014	1.21155
O15204	ADAMDEC1	ADAM DEC1	-1.50196	13.737	-5.62975	1.97309e-07	6.60025e-07	6.57647	-1.54847	13.876	-4.06585	0.000129692	0.000382998	0.517897
P19320	VCAM1	Vascular cell adhesion protein 1	-1.26681	15.2919	-5.63011	1.97004e-07	6.60025e-07	6.57797	-1.33911	15.5411	-4.85499	7.69487e-06	2.77015e-05	3.2247
P08195	SLC3A2	Amino acid transporter heavy chain SLC3A2	-0.7417	15.0542	-5.60138	2.22887e-07	7.42302e-07	6.45792	-0.836316	15.2155	-5.31951	1.32699e-06	5.73259e-06	4.92371
P0C0L4	C4A	Complement C4-A	-1.11181	23.3091	-5.58741	2.36648e-07	7.84675e-07	6.39967	-1.36745	23.4042	-6.1904	4.30138e-08	2.25822e-07	8.25815
P28062	PSMB8	Proteasome subunit beta type-8	3.12201	12.3749	5.58413	2.4e-07	7.92314e-07	6.38599	2.9736	11.7754	3.61556	0.000579669	0.00148051	-0.89886
Q92820	GGH	Gamma-glutamyl hydrolase	0.863379	16.7048	5.53962	2.90338e-07	9.54329e-07	6.2009	0.773917	16.5599	3.76402	0.000357538	0.000968813	-0.443449
Q99436	PSMB7	Proteasome subunit beta type-7	1.8242	12.1705	5.49003	3.5867e-07	1.17383e-06	5.99554	1.80062	11.8404	3.65446	0.000511257	0.00133741	-0.780688
P21709	EPHA1	Ephrin type-A receptor 1	-1.6231	11.9004	-5.47091	3.89033e-07	1.26771e-06	5.9166	-2.05665	12.026	-4.94975	5.40315e-06	2.07206e-05	3.56576
P02750	LRG1	Leucine-rich alpha-2-glycoprotein	0.828052	24.2592	5.45643	4.13698e-07	1.3423e-06	5.8569	0.730648	24.0974	3.84962	0.000269306	0.000740346	-0.175508
Q9H6X2	ANTXR1	Anthrax toxin receptor 1	-2.58575	12.4637	-5.43993	4.43666e-07	1.43338e-06	5.78899	-1.91619	13.0531	-4.69334	1.39744e-05	4.82404e-05	2.65011
P60900	PSMA6	Proteasome subunit alpha type-6	2.39875	13.3143	5.43825	4.46822e-07	1.43744e-06	5.78211	2.40227	12.9015	3.63617	0.000542403	0.00139951	-0.83635
P08637	FCGR3A	Low affinity immunoglobulin gamma Fc region receptor III-A	0.852562	14.8432	5.4283	4.66056e-07	1.48688e-06	5.74119	0.479116	14.706	2.23518	0.0287881	0.0495758	-4.46686
Q9NY33	DPP3	Dipeptidyl peptidase 3	1.57326	12.2416	5.42827	4.66126e-07	1.48688e-06	5.74104	1.52955	11.9614	3.66741	0.000490241	0.00128688	-0.741159
O60462	NRP2	Neuropilin-2	-0.697404	13.8013	-5.4252	4.72205e-07	1.49995e-06	5.72846	-0.783015	13.9042	-4.78391	1.00136e-05	3.53677e-05	2.97091
O00584	RNASET2	Ribonuclease T2	1.26495	12.1818	5.42348	4.75664e-07	1.50461e-06	5.72138	1.07405	11.9395	3.145	0.00248847	0.00561577	-2.25833
Q9HCB6	SPON1	Spondin-1	-0.679674	13.0194	-5.41729	4.88269e-07	1.53805e-06	5.69599	-0.689247	13.0917	-4.09715	0.000116475	0.000347228	0.620183
P16284	PECAM1	Platelet endothelial cell adhesion molecule	0.967476	11.9922	5.40394	5.16602e-07	1.61385e-06	5.64124	0.95315	11.857	3.73863	0.000388632	0.00104557	-0.522177
P30530	AXL	Tyrosine-protein kinase receptor UFO	0.830232	15.0196	5.40422	5.16008e-07	1.61385e-06	5.64235	0.607236	14.9446	3.11985	0.0026809	0.00599632	-2.32716
Q6Q788	APOA5	Apolipoprotein A-V	-2.2892	11.6519	-5.39334	5.40243e-07	1.68076e-06	5.59781	-2.12382	11.8946	-3.74901	0.000375611	0.00101415	-0.490011
P06276	BCHE	Cholinesterase	0.745932	17.6572	5.38854	5.51307e-07	1.70331e-06	5.57813	0.55569	17.5309	3.18473	0.00221069	0.00509537	-2.1488
Q07075	ENPEP	Glutamyl aminopeptidase	0.951574	12.4584	5.38824	5.52e-07	1.70331e-06	5.57691	0.928376	12.3278	4.09723	0.000116446	0.000347228	0.620427
P25311	AZGP1	Zinc-alpha-2-glycoprotein	0.863688	21.2464	5.38575	5.57827e-07	1.7143e-06	5.56672	0.769822	21.1186	3.88861	0.000236421	0.000659536	-0.0521816
Q6YHK3	CD109	CD109 antigen	-0.911318	14.9553	-5.37527	5.83033e-07	1.78451e-06	5.52384	-1.08997	15.1291	-5.06529	3.49837e-06	1.40679e-05	3.98558
Q9HBB8	CDHR5	Cadherin-related family member 5	-1.82854	12.3669	-5.36919	5.98144e-07	1.82338e-06	5.49901	-1.72979	12.625	-4.45385	3.32814e-05	0.000109872	1.81688
P35442	THBS2	Thrombospondin-2	-1.72182	14.1791	-5.32343	7.24975e-07	2.20113e-06	5.31246	-1.08892	14.4371	-2.47455	0.0159131	0.0304564	-3.94489
P01008	SERPINC1	Antithrombin-III	0.691358	24.1567	5.30773	7.74276e-07	2.34141e-06	5.24866	0.509734	24.0602	3.16045	0.00237677	0.00537975	-2.21585
P53634	CTSC	Dipeptidyl peptidase 1	1.68838	13.5514	5.29078	8.31198e-07	2.50353e-06	5.17988	1.70456	13.2263	3.62366	0.000564744	0.0014522	-0.874325
P04156	PRNP	Major prion protein	1.00473	13.0247	5.28766	8.42115e-07	2.51636e-06	5.16723	1.04297	12.8839	4.04698	0.000138344	0.000405348	0.456478
Q15465	SHH	Sonic hedgehog protein	-1.39097	13.8625	-5.28811	8.4056e-07	2.51636e-06	5.16902	-1.74845	14.159	-5.79588	2.07047e-07	1.00338e-06	6.72754
O95479	H6PD	GDH/6PGL endoplasmic bifunctional protein	-1.88711	13.2986	-5.27208	8.98754e-07	2.67503e-06	5.10413	-2.65078	13.6013	-7.03438	1.3948e-09	9.16927e-09	11.6082
P55056	APOC4	Apolipoprotein C-IV	-1.61912	15.1387	-5.27006	9.06389e-07	2.68718e-06	5.09593	-1.42327	15.4234	-3.47002	0.000921089	0.00230577	-1.33339
O75874	IDH1	Isocitrate dehydrogenase [NADP] cytoplasmic	2.53189	12.703	5.23994	1.02763e-06	3.03472e-06	4.97426	2.51621	12.1981	3.48114	0.00088942	0.00223389	-1.30063
P10645	CHGA	Chromogranin-A	-1.13631	12.685	-5.23813	1.03542e-06	3.04584e-06	4.96694	-1.1487	12.9607	-5.01879	4.16906e-06	1.64157e-05	3.81611
Q13201	MMRN1	Multimerin-1	0.683255	16.066	5.21539	1.13809e-06	3.3251e-06	4.87534	0.697423	15.9531	4.34466	4.9095e-05	0.000158615	1.44465
Q5VY43	PEAR1	Platelet endothelial aggregation receptor 1	0.546057	13.8388	5.21516	1.13915e-06	3.3251e-06	4.87444	0.482439	13.761	3.31866	0.0014737	0.00354815	-1.77219
P00533	EGFR	Epidermal growth factor receptor	0.738621	13.8854	5.17804	1.32873e-06	3.86353e-06	4.72535	0.716046	13.7664	3.9065	0.00022266	0.000626425	0.00464489
P08174	CD55	Complement decay-accelerating factor	0.635453	15.1862	5.13374	1.59551e-06	4.62147e-06	4.54822	0.586968	15.1119	3.57241	0.000665729	0.0016889	-1.02895
P05543	SERPINA7	Thyroxine-binding globulin	0.86926	21.9334	5.11615	1.71545e-06	4.93111e-06	4.47808	0.675736	21.7595	3.2879	0.00161896	0.00384884	-1.85967
Q08554	DSC1	Desmocollin-1	0.822348	11.8975	5.11648	1.71311e-06	4.93111e-06	4.4794	0.86987	11.7732	4.21888	7.63934e-05	0.000237668	1.02221
P11279	LAMP1	Lysosome-associated membrane glycoprotein 1	0.958225	15.5491	5.10844	1.77066e-06	5.05141e-06	4.44743	0.919171	15.3661	4.0436	0.000139952	0.000406937	0.445486
P98172	EFNB1	Ephrin-B1	2.02286	10.0232	5.10872	1.7687e-06	5.05141e-06	4.4485	1.98232	9.64598	3.33326	0.00140914	0.00341446	-1.73047
P06703	S100A6	Protein S100-A6	1.09048	14.1496	5.10423	1.80161e-06	5.12036e-06	4.43067	1.36788	13.9488	4.88241	6.94859e-06	2.56366e-05	3.32306
Q16658	FSCN1	Fascin	1.16235	11.7161	5.09346	1.88308e-06	5.33187e-06	4.38788	1.10689	11.4823	3.36748	0.00126812	0.00310258	-1.63217
P37840	SNCA	Alpha-synuclein	2.76087	13.3003	5.07031	2.07066e-06	5.84112e-06	4.29603	2.97164	12.7905	3.59535	0.000618567	0.00157453	-0.959919
Q96EE4	CCDC126	Coiled-coil domain-containing protein 126	0.825721	12.6856	5.05964	2.16317e-06	6.0794e-06	4.25376	0.84961	12.5481	4.114	0.000109912	0.00033371	0.675403
P02766	TTR	Transthyretin	0.718446	22.9971	5.04277	2.3177e-06	6.48955e-06	4.18705	0.740256	22.8982	4.1157	0.00010927	0.000333097	0.680986
O14818	PSMA7	Proteasome subunit alpha type-7	2.66227	11.4679	5.02678	2.47406e-06	6.90179e-06	4.12394	2.54857	10.9843	3.1944	0.00214761	0.00496512	-2.12198
P15144	ANPEP	Aminopeptidase N	0.694482	15.1369	5.02533	2.48874e-06	6.91723e-06	4.11822	0.615463	15.0679	3.34656	0.00135264	0.0032987	-1.69234
P04217	A1BG	Alpha-1B-glycoprotein	0.610167	25.5722	5.01476	2.59829e-06	7.19525e-06	4.07659	0.610089	25.4441	4.1956	8.28496e-05	0.000256698	0.944802
P13473	LAMP2	Lysosome-associated membrane glycoprotein 2	0.885003	17.4982	5.01123	2.63595e-06	7.2729e-06	4.06268	0.636976	17.3728	2.93944	0.00452511	0.0096095	-2.80865
Q86WI1	PKHD1L1	Fibrocystin-L	1.11251	13.1615	5.0092	2.65776e-06	7.30641e-06	4.05472	1.13576	13.0203	4.10212	0.000114502	0.000344875	0.636451
P03952	KLKB1	Plasma kallikrein	0.713865	22.267	4.9988	2.77268e-06	7.59473e-06	4.01381	0.712836	22.1177	4.10392	0.000113794	0.000344113	0.642356
P24043	LAMA2	Laminin subunit alpha-2	-0.632285	12.7858	-4.97576	3.0448e-06	8.31e-06	3.92336	-0.679908	12.8636	-4.25842	6.65247e-05	0.00021043	1.15426
Q03591	CFHR1	Complement factor H-related protein 1	-0.724168	20.0947	-4.9598	3.24834e-06	8.83362e-06	3.86086	-0.694841	20.1761	-3.88274	0.000241112	0.000670148	-0.0707927
P35237	SERPINB6	Serpin B6	2.65675	11.2578	4.95506	3.31131e-06	8.97259e-06	3.84232	2.54948	10.8009	3.17535	0.0022735	0.00520838	-2.17474
P09603	CSF1	Macrophage colony-stimulating factor 1	0.834148	12.1407	4.95047	3.37343e-06	9.10827e-06	3.82437	0.660775	11.9914	3.0954	0.00288118	0.00640639	-2.39367
P10909	CLU	Clusterin	-0.537604	21.2351	-4.93685	3.56459e-06	9.59015e-06	3.77115	-0.408423	21.3105	-2.70424	0.00869549	0.0174835	-3.40297
P55268	LAMB2	Laminin subunit beta-2	-2.89481	11.8011	-4.9334	3.61461e-06	9.69024e-06	3.7577	-1.54865	12.3726	-2.59253	0.0117161	0.0231264	-3.67142
Q13228	SELENBP1	Methanethiol oxidase	0.723342	13.8278	4.91925	3.82717e-06	1.02238e-05	3.70253	0.506669	13.7148	2.84432	0.00591723	0.0122896	-3.05366
P55290	CDH13	Cadherin-13	-0.708475	14.5395	-4.90776	4.00865e-06	1.06709e-05	3.65782	-0.58971	14.6967	-3.05258	0.00326598	0.00717756	-2.50921
Q9Y5Y7	LYVE1	Lymphatic vessel endothelial hyaluronic acid receptor 1	0.863729	15.4827	4.88265	4.43491e-06	1.17642e-05	3.56031	0.874484	15.334	3.64747	0.000522958	0.0013633	-0.801991
P23526	AHCY	Adenosylhomocysteinase	3.14371	12.2544	4.86927	4.67975e-06	1.23703e-05	3.50846	3.09655	11.6771	3.1275	0.0026209	0.00587953	-2.30625
Q8IUK5	PLXDC1	Plexin domain-containing protein 1	-0.859005	12.6519	-4.86399	4.7801e-06	1.25915e-05	3.488	-0.84445	12.8394	-3.41819	0.00108339	0.00268538	-1.48518
P98160	HSPG2	Basement membrane-specific heparan sulfate proteoglycan core protein	-0.428795	16.1778	-4.86233	4.81203e-06	1.26316e-05	3.48158	-0.43157	16.2737	-3.61633	0.000578225	0.00148051	-0.896514
P31947	SFN	14-3-3 protein sigma	3.62576	13.8539	4.85563	4.94296e-06	1.29304e-05	3.45569	3.69059	13.193	3.31943	0.00147021	0.00354815	-1.76998
P24592	IGFBP6	Insulin-like growth factor-binding protein 6	-0.625747	15.1409	-4.84869	5.08233e-06	1.32491e-05	3.42887	-0.696626	15.2142	-4.23995	7.09698e-05	0.000222627	1.0925
P37802	TAGLN2	Transgelin-2	1.95192	15.6045	4.83052	5.46567e-06	1.41995e-05	3.35875	2.21494	15.3059	3.97841	0.000174706	0.000500296	0.234733
P12111	COL6A3	Collagen alpha-3(VI) chain	-0.921094	14.5386	-4.81765	5.75382e-06	1.48969e-05	3.30922	-0.926112	14.7773	-3.67013	0.000485932	0.00128449	-0.732844
P0C0L5	C4B	Complement C4-B	-1.03512	19.2076	-4.79013	6.42098e-06	1.65674e-05	3.20349	-1.53053	19.2999	-6.14967	5.06481e-08	2.58716e-07	8.09885
Q6P179	ERAP2	Endoplasmic reticulum aminopeptidase 2	-2.89087	12.425	-4.77784	6.74267e-06	1.73383e-05	3.15639	-3.62721	12.7519	-5.04926	3.71671e-06	1.48669e-05	3.92707
P54108	CRISP3	Cysteine-rich secretory protein 3	0.744423	15.8583	4.7762	6.7867e-06	1.73924e-05	3.15012	0.823064	15.7261	3.90619	0.000222895	0.000626425	0.00364787
P26038	MSN	Moesin	1.22192	14.2377	4.77026	6.94882e-06	1.77477e-05	3.12738	1.40298	13.9395	4.16273	9.28709e-05	0.000286573	0.83592
Q99983	OMD	Osteomodulin	-0.983076	14.5126	-4.76587	7.07085e-06	1.79985e-05	3.11061	-0.792967	14.8364	-3.09334	0.00289868	0.0064264	-2.39925
P23470	PTPRG	Receptor-type tyrosine-protein phosphatase gamma	0.762211	15.0085	4.76498	7.09581e-06	1.80014e-05	3.10722	0.653458	14.9324	3.03121	0.00347539	0.00752836	-2.56641
P16070	CD44	CD44 antigen	0.604545	20.074	4.76177	7.18682e-06	1.81714e-05	3.09494	0.575635	20.0125	3.29461	0.00158615	0.00378275	-1.84063
Q99715	COL12A1	Collagen alpha-1(XII) chain	-2.11899	11.9679	-4.75184	7.47537e-06	1.88379e-05	3.05703	-2.01194	12.4661	-5.63584	3.88569e-07	1.79121e-06	6.1155
P62942	FKBP1A	Peptidyl-prolyl cis-trans isomerase FKBP1A	2.91931	14.8075	4.7318	8.09263e-06	2.03257e-05	2.98063	2.97294	14.2676	3.20186	0.00210012	0.00487131	-2.10126
Q14162	SCARF1	Scavenger receptor class F member 1	1.93678	9.97095	4.72069	8.45582e-06	2.11675e-05	2.93837	1.66126	9.561	2.78035	0.00706512	0.0143197	-3.21491
P08581	MET	Hepatocyte growth factor receptor	-0.650106	13.5935	-4.71466	8.65955e-06	2.1606e-05	2.91545	-0.753424	13.6914	-4.36701	4.53566e-05	0.0001478	1.52043
O43866	CD5L	CD5 antigen-like	-1.13467	16.6594	-4.70505	8.99381e-06	2.23662e-05	2.879	-1.3449	16.8895	-4.37497	4.40921e-05	0.000144301	1.54749
P05362	ICAM1	Intercellular adhesion molecule 1	0.590923	16.318	4.63536	1.18243e-05	2.93088e-05	2.61581	0.432964	16.2247	2.46303	0.0163876	0.0310503	-3.97101
P10153	RNASE2	Non-secretory ribonuclease	0.956017	13.2157	4.6249	1.23176e-05	3.04318e-05	2.57652	0.535812	13.0717	2.02055	0.0473793	0.0765357	-4.89595
P04792	HSPB1	Heat shock protein beta-1	3.22042	11.5926	4.59867	1.36445e-05	3.36002e-05	2.47821	3.30148	11.0394	3.11668	0.00270612	0.00603489	-2.33581
Q9NSC7	ST6GALNAC1	Alpha-N-acetylgalactosaminide alpha-2,6-sialyltransferase 1	-2.45133	10.978	-4.59354	1.39192e-05	3.41653e-05	2.45906	-2.25334	11.2316	-3.43873	0.00101609	0.00252686	-1.42524
Q92954	PRG4	Proteoglycan 4	-0.658887	13.2053	-4.59005	1.41098e-05	3.4521e-05	2.44599	-0.599184	13.2851	-3.29794	0.0015701	0.00375632	-1.83117
P33908	MAN1A1	Mannosyl-oligosaccharide 1,2-alpha-mannosidase IA	-0.95518	17.0955	-4.57239	1.51119e-05	3.67352e-05	2.38008	-1.40478	17.1463	-5.66892	3.41293e-07	1.5927e-06	6.24157
Q01459	CTBS	Di-N-acetylchitobiase	1.01451	15.587	4.5726	1.50996e-05	3.67352e-05	2.38087	1.02401	15.4456	3.30421	0.00154033	0.0036968	-1.81335
Q15828	CST6	Cystatin-M	0.724801	16.0919	4.55699	1.60418e-05	3.88705e-05	2.32274	0.390484	15.9616	1.79524	0.0771849	0.11667	-5.30501
P07942	LAMB1	Laminin subunit beta-1	-0.59251	13.7748	-4.5507	1.64371e-05	3.97012e-05	2.29937	-0.568395	13.8826	-3.26072	0.00175842	0.0041673	-1.93648
P14780	MMP9	Matrix metalloproteinase-9	-1.61793	11.8844	-4.5387	1.72183e-05	4.14555e-05	2.2548	-1.85098	12.1307	-4.31482	5.45546e-05	0.00017476	1.34382
Q9NQ79	CRTAC1	Cartilage acidic protein 1	-0.61614	16.4907	-4.53767	1.72866e-05	4.14878e-05	2.251	-0.668277	16.5622	-4.60602	1.92197e-05	6.48663e-05	2.34374
P52566	ARHGDIB	Rho GDP-dissociation inhibitor 2	2.36003	14.3391	4.52756	1.7975e-05	4.28677e-05	2.21352	2.4638	13.999	3.17086	0.00230419	0.00524689	-2.18715
Q9UMX5	NENF	Neudesin	1.14285	12.1757	4.52832	1.79228e-05	4.28677e-05	2.21631	1.24793	11.9721	3.56734	0.000676592	0.00171072	-1.04415
P23467	PTPRB	Receptor-type tyrosine-protein phosphatase beta	-0.678293	13.2157	-4.52124	1.84188e-05	4.37009e-05	2.19011	-0.94685	13.3296	-4.86321	7.46333e-06	2.71264e-05	3.25416
P28070	PSMB4	Proteasome subunit beta type-4	1.92499	13.2436	4.52095	1.84399e-05	4.37009e-05	2.18901	1.79313	12.8637	2.83745	0.00603173	0.012459	-3.07112
P01011	SERPINA3	Alpha-1-antichymotrypsin	0.661962	24.4718	4.51774	1.86694e-05	4.41064e-05	2.17715	0.550114	24.3352	3.05434	0.0032492	0.00716151	-2.50447
O75144	ICOSLG	ICOS ligand	0.553532	15.251	4.50431	1.96605e-05	4.63033e-05	2.12752	0.472823	15.187	2.92142	0.00476299	0.0100582	-2.85555
Q13508	ART3	Ecto-ADP-ribosyltransferase 3	-0.679075	12.9556	-4.49438	2.0426e-05	4.79568e-05	2.09088	-0.941694	13.0824	-4.9597	5.20535e-06	2.01808e-05	3.60175
P00915	CA1	Carbonic anhydrase 1	1.08657	17.7564	4.48868	2.08788e-05	4.87173e-05	2.06985	0.864595	17.5979	2.92576	0.00470467	0.00996282	-2.84427
Q16853	AOC3	Amine oxidase [copper-containing] 3	0.784497	16.8567	4.48921	2.08357e-05	4.87173e-05	2.07183	0.5848	16.7636	2.44663	0.0170858	0.0319725	-4.00805
Q16769	QPCT	Glutaminyl-peptide cyclotransferase	0.696036	12.3272	4.48131	2.14776e-05	4.99602e-05	2.04273	0.599034	12.1876	2.77016	0.00726589	0.014648	-3.24034
P02753	RBP4	Retinol-binding protein 4	0.614592	21.6973	4.4699	2.24382e-05	5.20345e-05	2.00078	0.685856	21.5928	3.98823	0.000168989	0.000485764	0.266327
P49721	PSMB2	Proteasome subunit beta type-2	3.04312	13.0301	4.45984	2.33199e-05	5.39139e-05	1.96383	2.97051	12.494	2.86375	0.0056043	0.0117364	-3.00413
P07998	RNASE1	Ribonuclease pancreatic	0.806604	15.9493	4.42097	2.70516e-05	6.23507e-05	1.82158	0.52574	15.8165	2.46947	0.0161208	0.0306215	-3.95642
P43251	BTD	Biotinidase	0.738537	17.3586	4.37797	3.18513e-05	7.31902e-05	1.66519	0.379788	17.223	1.78392	0.0790241	0.118772	-5.32441
P02774	GC	Vitamin D-binding protein	0.607537	24.7538	4.37595	3.20948e-05	7.35262e-05	1.6579	0.586508	24.6348	3.37206	0.00125028	0.00306888	-1.61896
Q9UIB8	CD84	SLAM family member 5	1.87745	14.1219	4.36935	3.29074e-05	7.51601e-05	1.63396	1.85188	13.8453	2.85906	0.00567845	0.0118589	-3.01612
P13598	ICAM2	Intercellular adhesion molecule 2	0.77782	17.1964	4.33899	3.69047e-05	8.40359e-05	1.52428	0.613133	17.1115	2.78544	0.0069668	0.0141965	-3.20219
P23141	CES1	Liver carboxylesterase 1	-0.909748	13.1469	-4.31209	4.08341e-05	9.27045e-05	1.42753	-0.880096	13.2826	-3.69687	0.000445468	0.00118582	-0.650917
P49747	COMP	Cartilage oligomeric matrix protein	-0.620701	15.106	-4.30957	4.12221e-05	9.33051e-05	1.41849	-0.421136	15.2399	-2.37516	0.0204495	0.0372526	-4.16705
P04070	PROC	Vitamin K-dependent protein C	-0.641129	18.1295	-4.30609	4.17644e-05	9.42503e-05	1.40599	-0.578042	18.2039	-3.00071	0.00379609	0.00817618	-2.64754
Q14766	LTBP1	Latent-transforming growth factor beta-binding protein 1	1.71337	12.7039	4.30274	4.22929e-05	9.51591e-05	1.39397	2.0299	12.4098	3.50446	0.000826286	0.00208224	-1.23166
Q13477	MADCAM1	Mucosal addressin cell adhesion molecule 1	-1.94697	13.3191	-4.29726	4.31712e-05	9.68471e-05	1.37433	-1.24313	13.7813	-5.15804	2.46114e-06	1.01673e-05	4.32563
P02790	HPX	Hemopexin	0.516307	25.7327	4.27841	4.63266e-05	0.000103618	1.30692	0.470807	25.6267	3.12975	0.00260356	0.00585802	-2.30012
P10124	SRGN	Serglycin	3.10186	14.6108	4.27072	4.76764e-05	0.000106323	1.27948	3.28952	14.1249	3.16209	0.00236518	0.00536961	-2.21133
P22352	GPX3	Glutathione peroxidase 3	0.611734	17.076	4.261	4.94383e-05	0.000109928	1.24482	0.511729	16.9815	2.68601	0.00913414	0.0182683	-3.44741
Q13275	SEMA3F	Semaphorin-3F	-1.0557	12.1261	-4.25937	4.97397e-05	0.000110273	1.23901	-1.49235	12.2294	-5.24605	1.75902e-06	7.3879e-06	4.6507
P35241	RDX	Radixin	1.02854	14.2425	4.25289	5.09551e-05	0.000112309	1.21596	1.19449	13.9783	3.70555	0.000433034	0.0011568	-0.624229
Q9Y4L1	HYOU1	Hypoxia up-regulated protein 1	0.520362	15.5811	4.25344	5.08515e-05	0.000112309	1.2179	0.541001	15.4988	3.20178	0.00210059	0.00487131	-2.10147
P34096	RNASE4	Ribonuclease 4	0.548033	14.0436	4.21084	5.95693e-05	0.000130914	1.06687	0.441413	13.9158	2.49106	0.015254	0.0293936	-3.90725
O43157	PLXNB1	Plexin-B1	-0.41047	14.1146	-4.20304	6.13147e-05	0.000134359	1.03932	-0.389542	14.1797	-2.99903	0.00381458	0.00819267	-2.652
P49247	RPIA	Ribose-5-phosphate isomerase	2.20574	12.4021	4.17571	6.78231e-05	0.000148192	0.943107	2.12987	12.0173	2.65146	0.0100208	0.0199887	-3.53094
Q14210	LY6D	Lymphocyte antigen 6D	2.02016	10.8659	4.13661	7.83055e-05	0.000170602	0.806144	2.05223	10.561	2.81404	0.00643723	0.0132603	-3.13034
P11362	FGFR1	Fibroblast growth factor receptor 1	0.659411	14.9453	4.12617	8.13566e-05	0.00017674	0.769734	0.540574	14.8588	2.61119	0.011153	0.0221303	-3.6272
Q10588	BST1	ADP-ribosyl cyclase/cyclic ADP-ribose hydrolase 2	0.876264	16.8786	4.11936	8.3409e-05	0.00018068	0.746008	1.14004	16.6934	3.92753	0.000207463	0.000587422	0.0716717
Q99650	OSMR	Oncostatin-M-specific receptor subunit beta	-0.638421	12.8552	-4.11404	8.50466e-05	0.000183701	0.727493	-0.642563	12.9781	-3.05683	0.00322578	0.00713067	-2.49781
P00488	F13A1	Coagulation factor XIII A chain	0.848129	19.6104	4.08562	9.43311e-05	0.000203175	0.628868	0.825311	19.5126	4.89083	6.73376e-06	2.50774e-05	3.35335
Q04756	HGFAC	Hepatocyte growth factor activator	0.702918	18.6266	4.07829	9.68797e-05	0.000208071	0.603502	0.810271	18.5582	3.84967	0.000269261	0.000740346	-0.175351
P10643	C7	Complement component C7	-0.919496	17.1991	-4.07648	9.75171e-05	0.000208847	0.597263	-1.40909	17.3319	-4.86828	7.32381e-06	2.67478e-05	3.27235
Q9H1U4	MEGF9	Multiple epidermal growth factor-like domains protein 9	0.795946	11.9881	4.05421	0.000105721	0.000225778	0.52043	0.717236	11.8784	2.89622	0.00511513	0.0107418	-2.92076
Q9NPR2	SEMA4B	Semaphorin-4B	-1.50151	13.2893	-4.02138	0.000119035	0.000253494	0.407685	-1.59743	13.5343	-4.14012	0.000100434	0.000307401	0.761308
Q06828	FMOD	Fibromodulin	-0.703266	13.3504	-4.01096	0.000123586	0.000262447	0.372036	-0.52943	13.5817	-2.37699	0.0203564	0.0371725	-4.16302
P15151	PVR	Poliovirus receptor	0.543473	16.4953	4.00138	0.000127917	0.000270883	0.33932	0.387689	16.3909	2.24153	0.0283528	0.0489378	-4.45359
P10721	KIT	Mast/stem cell growth factor receptor Kit	0.617967	16.8274	3.98645	0.000134958	0.000284995	0.288443	0.574505	16.7501	2.85001	0.00582399	0.0121293	-3.03919
Q16706	MAN2A1	Alpha-mannosidase 2	0.493567	15.0059	3.9717	0.000142278	0.000299325	0.238305	0.488932	14.905	2.89637	0.00511297	0.0107418	-2.92037
Q9UBT6	POLK	DNA polymerase kappa	-2.33252	11.8805	-3.97119	0.000142536	0.000299325	0.236586	-2.00174	12.1773	-3.04614	0.00332779	0.00727113	-2.52647
O00592	PODXL	Podocalyxin	0.58875	15.5181	3.95103	0.000153172	0.000319002	0.168301	0.443941	15.4684	2.4854	0.0154771	0.0296972	-3.92018
P20933	AGA	N(4)-(beta-N-acetylglucosaminyl)-L-asparaginase	1.97443	10.9405	3.95106	0.000153155	0.000319002	0.168401	1.69659	10.588	2.29827	0.0247162	0.0437598	-4.33365
P43121	MCAM	Cell surface glycoprotein MUC18	0.55832	16.1056	3.95236	0.000152451	0.000319002	0.172772	0.542474	16.0497	3.02952	0.00349257	0.00754396	-2.57094
O95274	LYPD3	Ly6/PLAUR domain-containing protein 3	0.845726	12.7415	3.94851	0.000154555	0.000320999	0.15977	0.584657	12.6338	1.98363	0.0514512	0.0815453	-4.96593
P61626	LYZ	Lysozyme C	0.577177	14.7271	3.93005	0.000165047	0.000341852	0.0974815	0.410736	14.6327	2.13306	0.0366355	0.0610054	-4.67572
Q92520	FAM3C	Protein FAM3C	0.420091	12.8472	3.92711	0.000166783	0.000344502	0.0875667	0.442917	12.7904	2.96689	0.00418373	0.00896005	-2.73677
P02749	APOH	Beta-2-glycoprotein 1	0.580763	20.9367	3.92047	0.000170762	0.000350806	0.0652109	0.410624	20.8432	2.17681	0.0330699	0.0559302	-4.58727
P14174	MIF	Macrophage migration inhibitory factor	1.20672	15.1889	3.9208	0.000170559	0.000350806	0.0663401	1.23427	14.9095	3.03882	0.00339948	0.00738508	-2.54609
Q7Z3B1	NEGR1	Neuronal growth regulator 1	1.08736	12.1882	3.91965	0.000171257	0.000350868	0.0624703	0.927891	12.0334	2.33731	0.0224599	0.0402363	-4.24963
Q96NZ9	PRAP1	Proline-rich acidic protein 1	-1.31479	12.8419	-3.90711	0.000179044	0.00036583	0.0203287	-0.954916	13.0647	-2.32714	0.0230294	0.0410618	-4.27163
P07911	UMOD	Uromodulin	-1.00787	14.246	-3.89724	0.000185404	0.000377804	-0.0127441	-0.786751	14.3991	-2.29718	0.0247822	0.0437741	-4.33598
O15144	ARPC2	Actin-related protein 2/3 complex subunit 2	-2.02602	11.6327	-3.84006	0.000226735	0.000460783	-0.203254	-2.05088	11.8637	-3.04639	0.0033254	0.00727113	-2.52581
P12821	ACE	Angiotensin-converting enzyme	0.677484	15.144	3.82745	0.000236968	0.000480289	-0.245008	0.683276	15.1242	3.21957	0.00199126	0.00464628	-2.05191
Q16270	IGFBP7	Insulin-like growth factor-binding protein 7	-0.445985	14.6259	-3.82281	0.000240836	0.000486825	-0.260319	-0.609914	14.7142	-4.08666	0.000120756	0.000358006	0.585829
P08514	ITGA2B	Integrin alpha-IIb	2.59114	13.5126	3.81499	0.000247502	0.000498965	-0.286131	2.46682	12.9754	2.42608	0.0179982	0.0334316	-4.05418
Q8WWZ8	OIT3	Oncoprotein-induced transcript 3 protein	-0.502858	15.2203	-3.78714	0.000272701	0.000548302	-0.377752	-0.439493	15.3048	-2.60137	0.0114463	0.0226528	-3.65051
Q9GZX9	TWSG1	Twisted gastrulation protein homolog 1	1.16273	12.3062	3.74825	0.00031201	0.000625674	-0.504888	1.12829	12.1011	2.43306	0.0176834	0.0330089	-4.03854
P07237	P4HB	Protein disulfide-isomerase	0.566169	14.1253	3.73398	0.000327737	0.000655474	-0.551283	0.790662	14.0574	4.87848	7.05101e-06	2.58765e-05	3.30895
Q9H4G4	GLIPR2	Golgi-associated plant pathogenesis-related protein 1	-0.477264	14.7976	-3.73215	0.000329807	0.000657873	-0.557222	-0.314226	14.8764	-1.76946	0.081428	0.1219	-5.34904
P68032;P68133	ACTC1;ACTA1	Actin, alpha cardiac muscle 1;Actin, alpha skeletal muscle	-1.68072	14.6306	-3.72791	0.000334654	0.000665785	-0.570981	-1.75318	14.8836	-3.25672	0.00177986	0.00420491	-1.94773
Q9NQ38	SPINK5	Serine protease inhibitor Kazal-type 5	0.500952	12.4358	3.70611	0.000360654	0.000715629	-0.641524	0.345736	12.3308	1.89291	0.0627476	0.0972038	-5.133
P51693	APLP1	Amyloid beta precursor like protein 1	-1.1839	11.8362	-3.69118	0.000379559	0.000751169	-0.689666	-1.29742	11.965	-3.3787	0.00122483	0.00302604	-1.59976
P02461	COL3A1	Collagen alpha-1(III) chain	0.477942	13.8088	3.68381	0.000389241	0.000768318	-0.713393	0.623257	13.7603	3.67219	0.0004827	0.00128042	-0.726557
P32942	ICAM3	Intercellular adhesion molecule 3	0.497476	15.5722	3.64356	0.000446359	0.000878769	-0.842285	0.41905	15.5066	2.179	0.0329	0.0557677	-4.58281
P78417	GSTO1	Glutathione S-transferase omega-1	0.898891	15.3527	3.63048	0.000466569	0.000916171	-0.883937	0.988441	15.1704	3.22122	0.00198137	0.0046375	-2.04729
P30740	SERPINB1	Leukocyte elastase inhibitor	2.37124	13.4495	3.62868	0.000469419	0.00091938	-0.889664	2.25279	12.9835	2.26241	0.0269632	0.0468602	-4.40976
Q15573	TAF1A	TATA box-binding protein-associated factor RNA polymerase I subunit A	2.22976	15.0858	3.61702	0.000488261	0.000953812	-0.926663	1.71086	14.5675	1.84497	0.0695199	0.105962	-5.21845
Q10471	GALNT2	Polypeptide N-acetylgalactosaminyltransferase 2	-0.39786	12.1435	-3.58729	0.000539648	0.00105148	-1.02068	-0.324374	12.1728	-2.22326	0.0296209	0.0507786	-4.49169
Q14574	DSC3	Desmocollin-3	-1.25939	12.2559	-3.58057	0.000551945	0.00107267	-1.04184	-1.43743	12.5088	-3.37238	0.00124903	0.00306888	-1.61803
Q13449	LSAMP	Limbic system-associated membrane protein	0.514253	14.6381	3.57626	0.000559987	0.00108551	-1.05542	0.247494	14.5552	1.28153	0.204482	0.269317	-6.0706
Q96IY4	CPB2	Carboxypeptidase B2	0.448059	17.3935	3.57186	0.000568291	0.00109879	-1.06924	0.39574	17.3243	2.52042	0.0141424	0.0273445	-3.83981
Q9Y6R7	FCGBP	IgGFc-binding protein	0.533158	17.8528	3.56254	0.00058629	0.0011307	-1.09851	0.41314	17.7063	2.1562	0.0347098	0.0580544	-4.62913
P80723	BASP1	Brain acid soluble protein 1	-0.992951	12.8524	-3.56063	0.000590043	0.00113505	-1.1045	-1.25994	13.0433	-3.17338	0.00228688	0.00522321	-2.18017
P00734	F2	Prothrombin	-0.623248	23.5424	-3.55857	0.000594118	0.00113998	-1.11095	-0.791106	23.5944	-3.89716	0.00022975	0.0006433	-0.0250614
Q9NQ76	MEPE	Matrix extracellular phosphoglycoprotein	-1.65862	11.1859	-3.55536	0.00060051	0.00114933	-1.12099	-0.838417	11.4425	-1.90019	0.0617689	0.0962831	-5.11985
P05156	CFI	Complement factor I	0.490409	23.2499	3.5428	0.000626195	0.00119546	-1.16028	0.421888	23.1294	2.53039	0.0137819	0.0267156	-3.81675
P22897	MRC1	Macrophage mannose receptor 1	0.40526	14.6677	3.5337	0.000645439	0.0012291	-1.18866	0.393489	14.588	2.84074	0.00597663	0.012379	-3.06276
P22105	TNXB	Tenascin-X	-0.436333	18.3471	-3.51424	0.000688486	0.00130778	-1.24917	-0.389895	18.4665	-2.35181	0.0216697	0.0390054	-4.21812
P31939	ATIC	Bifunctional purine biosynthesis protein ATIC	2.42524	12.0931	3.50859	0.000701488	0.00132914	-1.2667	2.40645	11.6337	2.27528	0.0261369	0.0455287	-4.38256
P61224	RAP1B	Ras-related protein Rap-1b	2.19795	13.1634	3.50189	0.000717207	0.00135552	-1.28746	2.36846	12.7823	2.54097	0.0134083	0.0261254	-3.79221
P01031	C5	Complement C5	-0.686561	22.0743	-3.46879	0.000799853	0.00150795	-1.38955	-1.23094	22.0945	-4.80389	9.30047e-06	3.31658e-05	3.04207
P28799	GRN	Progranulin	-0.38369	13.9482	-3.46458	0.000810967	0.0015251	-1.40246	-0.551555	14.004	-3.66849	0.000488535	0.00128687	-0.737875
P07996	THBS1	Thrombospondin-1	-1.18614	16.4886	-3.45365	0.000840572	0.00157295	-1.43599	-0.616402	16.6874	-1.27426	0.207031	0.271257	-6.07971
Q9UBP4	DKK3	Dickkopf-related protein 3	0.540555	14.4145	3.45426	0.000838881	0.00157295	-1.4341	0.41868	14.3614	2.17946	0.0328639	0.0557677	-4.58186
O00151	PDLIM1	PDZ and LIM domain protein 1	1.775	14.3358	3.42924	0.000910378	0.00169937	-1.51055	1.80207	14.0524	2.36295	0.0210797	0.0382164	-4.19381
P04003	C4BPA	C4b-binding protein alpha chain	-0.478513	20.5612	-3.41535	0.000952489	0.00176924	-1.55278	-0.607701	20.5623	-3.63723	0.000540549	0.0013995	-0.833129
P05106	ITGB3	Integrin beta-3	1.72684	13.4852	3.4154	0.000952326	0.00176924	-1.55262	1.83056	13.1305	2.4309	0.0177803	0.0331081	-4.04338
P06727	APOA4	Apolipoprotein A-IV	0.475704	25.4131	3.41248	0.000961403	0.00178142	-1.56148	0.444566	25.34	2.46173	0.0164422	0.0310758	-3.97396
Q8NFT8	DNER	Delta and Notch-like epidermal growth factor-related receptor	2.13403	11.8875	3.40952	0.000970713	0.00179428	-1.57048	2.08672	11.6327	2.2871	0.0253976	0.0446525	-4.35746
P55000	SLURP1	Secreted Ly-6/uPAR-related protein 1	1.87647	11.9154	3.40055	0.000999372	0.00184274	-1.59764	1.74977	11.5952	2.09914	0.0396261	0.0648426	-4.74322
Q9BY67	CADM1	Cell adhesion molecule 1	0.49735	13.8592	3.39535	0.00101637	0.00186952	-1.61338	0.400509	13.8279	1.98958	0.0507756	0.0808133	-4.95473
Q86TY3	ARMH4	Armadillo-like helical domain-containing protein 4	1.73355	11.1366	3.39271	0.0010251	0.00188101	-1.62136	1.33309	10.9123	1.72575	0.0890621	0.132803	-5.42236
O00533	CHL1	Neural cell adhesion molecule L1-like protein	0.48215	15.89	3.38774	0.0010417	0.00190683	-1.63634	0.434096	15.8234	2.28292	0.0256569	0.044796	-4.36635
P63261	ACTG1	Actin, cytoplasmic 2	-1.44732	18.0295	-3.385	0.00105097	0.00191917	-1.64461	-1.34096	18.261	-2.45347	0.0167914	0.0314995	-3.99262
Q9H4A9	DPEP2	Dipeptidase 2	0.370872	13.8274	3.37801	0.001075	0.00195831	-1.66569	0.291506	13.7803	1.9911	0.0506043	0.0807107	-4.95187
P08185	SERPINA6	Corticosteroid-binding globulin	-0.646678	16.7985	-3.37471	0.00108649	0.00197448	-1.67561	-0.450185	16.9308	-1.93657	0.0570727	0.0895165	-5.05346
Q9UJ14	GGT7	Glutathione hydrolase 7	1.26532	11.3794	3.37316	0.00109193	0.00197961	-1.68026	0.945011	11.1426	1.65925	0.101802	0.148289	-5.53071
P07602	PSAP	Prosaposin	0.378081	14.8126	3.3494	0.00117869	0.0021318	-1.75152	0.36149	14.7565	2.49039	0.01528	0.0293936	-3.90877
Q12866	MERTK	Tyrosine-protein kinase Mer	0.453085	14.0484	3.34723	0.00118697	0.00214164	-1.75804	0.425462	14.0018	2.29972	0.0246289	0.0437076	-4.33055
Q12884	FAP	Prolyl endopeptidase FAP	0.695636	14.7274	3.33814	0.00122204	0.00219967	-1.78516	0.604388	14.722	2.15776	0.0345831	0.0579708	-4.62597
P35555	FBN1	Fibrillin-1	-0.28498	13.6856	-3.33329	0.00124119	0.00222883	-1.79963	-0.239328	13.746	-2.15001	0.0352161	0.0587712	-4.64164
P51884	LUM	Lumican	0.418928	22.1663	3.32599	0.0012705	0.00227606	-1.82136	0.331308	22.1626	1.88217	0.0642149	0.0988726	-5.15232
P24298	GPT	Alanine aminotransferase 1	-0.599533	13.4339	-3.29855	0.00138665	0.00247826	-1.90273	-0.670409	13.4966	-3.23608	0.00189458	0.004462	-2.00573
Q9UNN8	PROCR	Endothelial protein C receptor	0.768538	15.7126	3.2937	0.00140814	0.00251074	-1.91703	0.735623	15.6451	2.36192	0.0211337	0.0382226	-4.19606
Q969E1	LEAP2	Liver-expressed antimicrobial peptide 2	2.34424	11.8054	3.2911	0.00141984	0.00252564	-1.92472	2.58423	11.3988	2.39676	0.0193752	0.035639	-4.1194
P20827	EFNA1	Ephrin-A1	1.70684	12.2667	3.28767	0.00143537	0.00254727	-1.93483	1.20018	11.9304	1.52207	0.132759	0.187599	-5.74176
Q8IZP9	ADGRG2	Adhesion G-protein coupled receptor G2	0.628806	12.5491	3.28104	0.00146586	0.0025953	-1.95437	0.636783	12.5068	2.53189	0.0137284	0.0266804	-3.81329
Q8NDA2	HMCN2	Hemicentin-2	-1.59482	11.8359	-3.27512	0.00149357	0.00263817	-1.97176	-1.33365	12.1984	-2.47229	0.0160052	0.0305553	-3.95002
P08519	LPA	Apolipoprotein(a)	-1.21019	19.9841	-3.26485	0.00154286	0.00271257	-2.00192	-1.33908	20.1378	-2.54542	0.013254	0.0258915	-3.78186
Q9NTU7	CBLN4	Cerebellin-4	0.581856	15.4552	3.26539	0.00154025	0.00271257	-2.00034	0.337476	15.4025	1.40266	0.165396	0.224891	-5.91165
P61158	ACTR3	Actin-related protein 3	-1.96162	11.2611	-3.25785	0.00157729	0.00276667	-2.02241	-1.72449	11.4719	-2.1716	0.0334778	0.0564938	-4.59789
Q93070	ART4	Ecto-ADP-ribosyltransferase 4	-0.487847	12.0445	-3.25166	0.00160836	0.00281464	-2.04051	-0.415632	12.1459	-2.19117	0.0319679	0.0545547	-4.55791
O95980	RECK	Reversion-inducing cysteine-rich protein with Kazal motifs	-0.37348	13.7221	-3.21928	0.00178039	0.00310849	-2.13475	-0.357964	13.7646	-2.33883	0.0223761	0.0401814	-4.24634
P07858	CTSB	Cathepsin B	0.580928	13.6836	3.20784	0.00184521	0.00321424	-2.16788	0.387089	13.619	1.48066	0.143446	0.200824	-5.80215
P15529	CD46	Membrane cofactor protein	1.3491	12.221	3.20351	0.00187028	0.00325042	-2.18039	1.29004	12.0157	2.04043	0.0453044	0.0734797	-4.85781
P02743	APCS	Serum amyloid P-component	0.52286	23.2654	3.17333	0.0020542	0.00356187	-2.2672	0.560646	23.1196	2.96569	0.00419816	0.00896556	-2.73993
Q9BXR6	CFHR5	Complement factor H-related protein 5	-1.20475	16.3233	-3.16886	0.00208289	0.00360335	-2.28003	-0.991945	16.5042	-1.86218	0.0670218	0.102776	-5.18801
P13591	NCAM1	Neural cell adhesion molecule 1	0.361622	16.498	3.16729	0.00209303	0.00361023	-2.28452	0.159363	16.4742	1.01353	0.3145	0.390414	-6.37341
P27918	CFP	Properdin	0.404944	19.675	3.16676	0.00209642	0.00361023	-2.28602	0.345131	19.5838	2.12271	0.0375264	0.0620787	-4.69642
P00450	CP	Ceruloplasmin	0.486569	25.6434	3.15212	0.00219346	0.00376022	-2.32785	0.587138	25.5167	3.22367	0.0019668	0.0046177	-2.04044
Q86VB7	CD163	Scavenger receptor cysteine-rich type 1 protein M130	0.52471	15.5519	3.15223	0.00219271	0.00376022	-2.32753	0.400228	15.4638	1.80521	0.0755948	0.114528	-5.28784
P12814	ACTN1	Alpha-actinin-1	-1.81362	12.5166	-3.12978	0.00234954	0.00401573	-2.39134	-1.74482	12.8087	-2.24632	0.0280287	0.048489	-4.44357
P81605	DCD	Dermcidin	2.33822	12.7201	3.12928	0.00235313	0.00401573	-2.39276	2.04537	12.4594	1.9564	0.0546434	0.086243	-5.01681
P06702	S100A9	Protein S100-A9	0.812516	15.0942	3.12193	0.00240678	0.00409803	-2.41356	0.562223	14.8896	1.64716	0.10427	0.151593	-5.54999
Q15848	ADIPOQ	Adiponectin	0.548869	15.0417	3.11966	0.0024236	0.00411739	-2.41999	0.515087	14.9619	2.39783	0.0193234	0.035639	-4.11704
P07451	CA3	Carbonic anhydrase 3	1.60491	10.6202	3.10245	0.00255455	0.00433013	-2.46853	1.8927	10.3238	2.45636	0.0166684	0.0313734	-3.9861
O75015	FCGR3B	Low affinity immunoglobulin gamma Fc region receptor III-B	0.666513	16.8468	3.09852	0.00258536	0.00437256	-2.47959	0.571315	16.6867	2.01463	0.0480126	0.0772287	-4.90724
P0DJI8	SAA1	Serum amyloid A-1 protein	-1.12535	13.7881	-3.08721	0.00267601	0.00451576	-2.51135	-1.22617	13.8248	-2.8029	0.00663905	0.0135652	-3.15841
O95810	CAVIN2	Caveolae-associated protein 2	1.94356	12.6452	3.08516	0.00269274	0.00453388	-2.51709	2.1111	12.3199	2.30177	0.0245063	0.0435924	-4.32617
Q9Y646	CPQ	Carboxypeptidase Q	-0.479161	14.6173	-3.07078	0.00281292	0.0047257	-2.55731	-0.166611	14.6988	-0.935881	0.35274	0.428732	-6.44837
Q9NZK5	ADA2	Adenosine deaminase 2	0.453058	15.15	3.05905	0.00291462	0.0048857	-2.59	0.403478	15.0841	1.89103	0.0630025	0.0972038	-5.13639
Q6UXB8	PI16	Peptidase inhibitor 16	0.478181	14.8663	3.04864	0.00300767	0.00503053	-2.61892	0.414278	14.8484	1.94877	0.0555677	0.0873372	-5.03095
P05019	IGF1	Insulin-like growth factor 1	-0.709615	14.8597	-3.03205	0.00316174	0.00527654	-2.66485	-0.949178	14.926	-3.44737	0.00098895	0.00246748	-1.39991
Q9HCU0	CD248	Endosialin	0.452743	15.2842	3.0245	0.00323427	0.0053857	-2.68569	0.448748	15.2663	2.35719	0.0213831	0.0385814	-4.20639
Q9NZT1	CALML5	Calmodulin-like protein 5	1.93699	13.4814	3.01191	0.00335862	0.00558048	-2.72034	2.24229	13.0595	2.45603	0.0166827	0.0313734	-3.98686
Q13308	PTK7	Inactive tyrosine-protein kinase 7	0.401708	13.4008	3.01026	0.00337522	0.00559575	-2.72487	0.274122	13.3553	1.54643	0.126775	0.179815	-5.70552
P05107	ITGB2	Integrin beta-2	-1.50496	10.1916	-2.99816	0.00349944	0.00578901	-2.75804	-1.35574	10.4899	-2.33464	0.0226085	0.0404068	-4.25543
Q7Z7M0	MEGF8	Multiple epidermal growth factor-like domains protein 8	0.377243	15.4109	2.99698	0.00351185	0.00579685	-2.76129	0.411732	15.3467	2.62436	0.0107707	0.0214281	-3.59587
P12273	PIP	Prolactin-inducible protein	1.73151	13.2803	2.97492	0.00375	0.00617647	-2.82146	1.20596	13.052	1.38961	0.169308	0.228566	-5.92942
P27930	IL1R2	Interleukin-1 receptor type 2	0.365933	13.529	2.96928	0.00381323	0.00626696	-2.83678	0.243359	13.483	1.54708	0.126616	0.179815	-5.70454
P48960	ADGRE5	Adhesion G protein-coupled receptor E5	-0.475665	11.8599	-2.96099	0.003908	0.00640878	-2.85927	-0.496584	11.9392	-2.37908	0.0202504	0.0370685	-4.15842
Q12860	CNTN1	Contactin-1	0.384401	17.1054	2.94183	0.00413538	0.00676699	-2.91104	0.205971	17.0482	1.17752	0.243209	0.311638	-6.19618
P19256	CD58	Lymphocyte function-associated antigen 3	1.06437	12.8938	2.93191	0.00425788	0.00695239	-2.93775	0.956111	12.736	1.76484	0.0822085	0.122825	-5.35687
P50452	SERPINB8	Serpin B8	1.38818	11.5586	2.93077	0.00427214	0.00696064	-2.9408	0.726643	11.2358	1.05725	0.294243	0.368902	-6.32866
Q14520	HABP2	Hyaluronan-binding protein 2	0.437133	19.8083	2.92434	0.00435353	0.00707799	-2.95806	0.505341	19.7046	3.04131	0.00337495	0.00735291	-2.53942
P31948	STIP1	Stress-induced-phosphoprotein 1	1.50185	12.0793	2.92254	0.00437659	0.00710023	-2.96289	1.84985	11.7582	2.39678	0.0193742	0.035639	-4.11936
P07711	CTSL	Procathepsin L	0.505727	12.2579	2.92003	0.0044089	0.00713732	-2.96961	0.262648	12.1797	1.31902	0.191713	0.255617	-6.02286
P52799	EFNB2	Ephrin-B2	1.01121	11.2976	2.89761	0.00470758	0.00760456	-3.02948	0.301388	11.0757	0.59373	0.554718	0.624988	-6.70884
P05452	CLEC3B	Tetranectin	0.563636	18.0672	2.87823	0.00498055	0.00802835	-3.08091	0.467923	17.9575	1.8073	0.0752651	0.114258	-5.28423
P61769	B2M	Beta-2-microglobulin	0.44553	14.347	2.87586	0.00501492	0.00806656	-3.08718	0.360192	14.2482	1.69741	0.0943215	0.13846	-5.46902
P28074	PSMB5	Proteasome subunit beta type-5	1.7042	12.5015	2.8748	0.00503035	0.00807419	-3.08998	1.90868	12.2725	2.13088	0.0368218	0.0611808	-4.68009
P19652	ORM2	Alpha-1-acid glycoprotein 2	-0.519705	17.5041	-2.87271	0.00506095	0.00810611	-3.09551	-0.47495	17.5775	-1.99876	0.0497479	0.0795126	-4.93739
P13497	BMP1	Bone morphogenetic protein 1	-0.524399	11.15	-2.86885	0.00511783	0.00817986	-3.1057	-0.742216	11.1795	-3.17807	0.00225509	0.0051819	-2.16721
O15143	ARPC1B	Actin-related protein 2/3 complex subunit 1B	-1.45403	11.8627	-2.85327	0.00535364	0.00852074	-3.14674	-0.855017	12.1478	-1.52497	0.132035	0.186925	-5.73747
Q16663	CCL15	C-C motif chemokine 15	1.57045	9.83098	2.85353	0.00534965	0.00852074	-3.14606	1.57713	9.61951	1.95014	0.0554012	0.0872569	-5.02842
P78324	SIRPA	Tyrosine-protein phosphatase non-receptor type substrate 1	0.644037	12.6728	2.84685	0.00545355	0.00866152	-3.16357	0.431458	12.6214	1.39139	0.16877	0.228247	-5.92701
Q15485	FCN2	Ficolin-2	0.706469	14.8532	2.84556	0.00547395	0.00867569	-3.16697	0.851291	14.7798	2.77157	0.0072378	0.0146304	-3.23683
P41222	PTGDS	Prostaglandin-H2 D-isomerase	0.382061	17.5189	2.83127	0.00570352	0.00902064	-3.20435	0.0747223	17.4718	0.444048	0.658458	0.721441	-6.78655
P04066	FUCA1	Tissue alpha-L-fucosidase	1.11063	15.3056	2.81196	0.00602777	0.00951356	-3.25461	1.48649	15.2177	2.78368	0.00700059	0.014227	-3.20658
P00751	CFB	Complement factor B	-0.353562	23.6374	-2.8087	0.00608421	0.00958263	-3.26308	-0.55216	23.6389	-3.7766	0.000343028	0.000932837	-0.404315
Q9HBW9	ADGRL4	Adhesion G protein-coupled receptor L4	-1.02454	12.7706	-2.7983	0.0062672	0.00985033	-3.28999	-0.750155	13.006	-1.46022	0.148963	0.206257	-5.83137
Q8NGJ5	OR51L1	Olfactory receptor 51L1	2.16992	14.3148	2.79545	0.00631837	0.00991014	-3.29737	2.15465	14.0096	1.86326	0.0668671	0.102747	-5.18608
P02786	TFRC	Transferrin receptor protein 1	-0.451818	18.1948	-2.79271	0.00636778	0.00996696	-3.30444	-0.487322	18.2913	-2.55782	0.0128324	0.0251328	-3.75295
P01042	KNG1	Kininogen-1	-0.342561	22.2712	-2.78895	0.00643617	0.0100532	-3.31413	-0.31795	22.2815	-2.11779	0.0379566	0.0626533	-4.70623
P05160	F13B	Coagulation factor XIII B chain	0.365326	18.849	2.78023	0.0065975	0.0102839	-3.33659	0.359557	18.7828	2.10501	0.0390936	0.0642495	-4.7316
P10912	GHR	Growth hormone receptor	0.900669	12.9628	2.77729	0.00665269	0.010335	-3.34414	0.98973	12.7877	2.36814	0.0208099	0.037818	-4.18245
Q9NPY3	CD93	Complement component C1q receptor	0.486412	14.9026	2.77702	0.00665761	0.010335	-3.34481	0.383237	14.8823	1.62048	0.109889	0.158846	-5.59207
P49913	CAMP	Cathelicidin antimicrobial peptide	-0.629213	16.6991	-2.76006	0.0069847	0.0108206	-3.38827	-0.0984396	16.7732	-0.322782	0.747879	0.794424	-6.83315
P05090	APOD	Apolipoprotein D	-0.32989	21.2841	-2.74983	0.00718897	0.0111142	-3.41437	-0.335569	21.3153	-2.01063	0.0484458	0.0777601	-4.91487
P13987	CD59	CD59 glycoprotein	0.383748	14.0136	2.73905	0.00740997	0.0114325	-3.44177	0.0462244	13.9621	0.293335	0.770184	0.812077	-6.84226
P55957	BID	BH3-interacting domain death agonist	-1.53926	11.0132	-2.7156	0.00791265	0.0121832	-3.5011	-0.900422	11.2646	-1.15654	0.25162	0.319705	-6.22027
Q9NZP8	C1RL	Complement C1r subcomponent-like protein	-0.376953	19.4741	-2.71377	0.00795306	0.0122206	-3.5057	-0.452093	19.5105	-2.69589	0.00889407	0.0178353	-3.42337
P35247	SFTPD	Pulmonary surfactant-associated protein D	-0.881036	11.4588	-2.69347	0.00841511	0.0129043	-3.55667	-0.697808	11.6055	-1.55896	0.123778	0.176559	-5.68666
P16112	ACAN	Aggrecan core protein	0.482322	14.2845	2.67757	0.00879379	0.0134577	-3.59635	0.514249	14.318	2.10154	0.0394074	0.0646247	-4.73847
P09172	DBH	Dopamine beta-hydroxylase	0.942491	18.3904	2.67461	0.00886603	0.0135408	-3.60373	0.538909	18.2788	1.18529	0.240144	0.308757	-6.18715
Q13361	MFAP5	Microfibrillar-associated protein 5	-0.414142	12.2505	-2.67238	0.00892076	0.013597	-3.60927	-0.287705	12.3071	-1.35155	0.181125	0.243216	-5.98038
P0DJI9	SAA2	Serum amyloid A-2 protein	-2.14528	13.378	-2.65727	0.00929991	0.0141463	-3.64674	-2.14184	13.425	-2.12914	0.0369707	0.0612935	-4.68357
P06865	HEXA	Beta-hexosaminidase subunit alpha	1.24453	12.9913	2.65405	0.0093826	0.0142435	-3.65471	1.32615	12.7919	1.85043	0.068719	0.104953	-5.20882
O75509	TNFRSF21	Tumor necrosis factor receptor superfamily member 21	1.5088	11.1941	2.65033	0.00947891	0.0143608	-3.6639	1.16452	10.9084	1.33407	0.186758	0.249451	-6.00333
Q9BTY2	FUCA2	Plasma alpha-L-fucosidase	1.19489	14.2707	2.64621	0.00958682	0.0144953	-3.67408	1.56987	14.1613	2.46971	0.0161109	0.0306215	-3.95588
P07148	FABP1	Fatty acid-binding protein, liver	1.37981	11.4341	2.62367	0.0101959	0.0153855	-3.72942	1.3493	11.1485	1.78925	0.0781535	0.117697	-5.31529
P09619	PDGFRB	Platelet-derived growth factor receptor beta	-0.474207	13.3466	-2.62067	0.0102796	0.0154808	-3.73676	-0.399464	13.4067	-1.5792	0.119063	0.170476	-5.65592
P25774	CTSS	Cathepsin S	0.345637	14.0462	2.61027	0.0105744	0.0158932	-3.76214	0.404334	13.9643	2.28298	0.0256533	0.044796	-4.36623
P23229	ITGA6	Integrin alpha-6	1.48764	12.0723	2.60712	0.0106654	0.0159981	-3.76982	1.59639	11.7485	1.85791	0.0676349	0.103506	-5.19559
O95497	VNN1	Pantetheinase	0.69825	16.1704	2.60383	0.010761	0.0161095	-3.77782	1.0783	16.0493	3.34109	0.0013756	0.0033439	-1.70802
P00747	PLG	Plasminogen	0.308574	23.816	2.60243	0.0108019	0.0161388	-3.78123	0.196069	23.723	1.38568	0.170501	0.229766	-5.93475
Q99972	MYOC	Myocilin	-1.85771	12.1361	-2.59583	0.0109967	0.0163975	-3.79725	-1.48511	12.4718	-1.57241	0.120627	0.17239	-5.66627
P60985	KRTDAP	Keratinocyte differentiation-associated protein	-1.59784	9.60579	-2.58859	0.011214	0.0166558	-3.81478	-0.786906	9.83822	-1.16668	0.24753	0.316102	-6.20868
P61916	NPC2	NPC intracellular cholesterol transporter 2	1.06545	12.1755	2.58881	0.0112073	0.0166558	-3.81424	0.929059	11.9678	1.50238	0.13776	0.193581	-5.77067
P10451	SPP1	Osteopontin	-0.573046	12.3376	-2.57562	0.0116131	0.0172147	-3.84608	-0.860329	12.4856	-2.80827	0.00654096	0.013401	-3.14488
P00326	ADH1C	Alcohol dehydrogenase 1C	1.63186	12.7014	2.56733	0.011875	0.0175685	-3.86604	1.27174	12.3729	1.39306	0.168266	0.227974	-5.92474
P32004	L1CAM	Neural cell adhesion molecule L1	0.349104	13.1385	2.55804	0.0121746	0.0179766	-3.88831	0.392515	13.1192	2.18779	0.0322245	0.0548688	-4.56484
Q9BS26	ERP44	Endoplasmic reticulum resident protein 44	-0.469403	11.9661	-2.55297	0.0123409	0.0181865	-3.90043	-0.287446	12.0536	-1.18168	0.241565	0.310056	-6.19135
O00462	MANBA	Beta-mannosidase	1.09099	13.0338	2.51279	0.0137334	0.0201993	-3.99581	1.1159	12.8776	1.69113	0.0955206	0.139949	-5.47926
Q06830	PRDX1	Peroxiredoxin-1	-0.723532	12.9838	-2.50311	0.0140896	0.020683	-4.01861	-0.473539	13.1167	-1.39757	0.166913	0.226546	-5.9186
Q8IYS5	OSCAR	Osteoclast-associated immunoglobulin-like receptor	0.389625	12.982	2.48754	0.0146793	0.021507	-4.05508	0.155558	12.9259	0.733516	0.465836	0.536031	-6.61627
P41439	FOLR3	Folate receptor gamma	0.839692	11.3886	2.48355	0.014834	0.0216915	-4.0644	1.04499	11.2917	2.09015	0.0404533	0.0660534	-4.76095
P13611	VCAN	Versican core protein	0.711766	12.3394	2.47698	0.0150918	0.0220258	-4.07971	0.554139	12.2281	1.3077	0.195502	0.259753	-6.03741
P01130	LDLR	Low-density lipoprotein receptor	1.03745	13.0068	2.46052	0.0157556	0.0229504	-4.11792	1.02287	12.832	1.63673	0.106438	0.154151	-5.5665
P02792	FTL	Ferritin light chain	1.25396	11.8167	2.45224	0.0160993	0.023406	-4.13706	1.41516	11.6851	2.00743	0.0487934	0.0781521	-4.92095
O14798	TNFRSF10C	Tumor necrosis factor receptor superfamily member 10C	0.616457	10.8819	2.44273	0.0165022	0.0239456	-4.15897	0.37101	10.7272	1.01081	0.315791	0.390734	-6.37614
Q9P121	NTM	Neurotrimin	0.674786	13.4994	2.40902	0.0180044	0.0260754	-4.23605	0.785364	13.355	1.8959	0.0623443	0.0967809	-5.12761
P46531	NOTCH1	Neurogenic locus notch homolog protein 1	0.277383	12.5056	2.39801	0.0185207	0.0267718	-4.26101	0.167142	12.4604	1.0837	0.282431	0.356457	-6.3007
Q02985	CFHR3	Complement factor H-related protein 3	0.345602	19.2876	2.36736	0.0200279	0.0288952	-4.32998	0.256587	19.2106	1.22904	0.223414	0.290207	-6.13525
P20061	TCN1	Transcobalamin-1	0.772129	12.5266	2.36565	0.0201152	0.0289658	-4.33381	0.728748	12.3823	1.4731	0.145467	0.202903	-5.813
Q08380	LGALS3BP	Galectin-3-binding protein	0.360024	20.1959	2.36343	0.0202288	0.0290741	-4.33876	0.34693	20.0938	1.79442	0.0773173	0.11667	-5.30643
Q86UN3	RTN4RL2	Reticulon-4 receptor-like 2	0.327652	14.6439	2.3595	0.0204314	0.0293095	-4.34753	0.0290961	14.6032	0.16676	0.868068	0.892869	-6.87149
P80188	LCN2	Neutrophil gelatinase-associated lipocalin	0.888684	12.4906	2.35137	0.0208564	0.0298626	-4.36564	0.535088	12.3376	1.01233	0.315069	0.390479	-6.37462
P05109	S100A8	Protein S100-A8	0.586813	14.3249	2.34381	0.0212591	0.0303816	-4.38244	0.392621	14.159	1.22606	0.224524	0.291149	-6.13883
P42785	PRCP	Lysosomal Pro-X carboxypeptidase	0.321815	13.8127	2.34225	0.021343	0.0304439	-4.3859	0.454887	13.7634	2.56358	0.0126409	0.0248221	-3.73949
Q02818	NUCB1	Nucleobindin-1	-0.629375	11.1718	-2.31726	0.0227267	0.0323566	-4.44102	-0.745444	11.2124	-2.06847	0.0425102	0.0692624	-4.80344
O60279	SUSD5	Sushi domain-containing protein 5	0.334459	13.9126	2.29892	0.023792	0.0338097	-4.48114	0.365725	13.9138	1.8912	0.062979	0.0972038	-5.13608
P12318	FCGR2A	Low affinity immunoglobulin gamma Fc region receptor II-a	1.25296	13.9284	2.29559	0.0239904	0.0340276	-4.4884	1.16877	13.7579	1.44295	0.153755	0.211343	-5.85578
P04746	AMY2A	Pancreatic alpha-amylase	1.12757	12.5377	2.27782	0.0250724	0.0354957	-4.52696	1.08639	12.2876	1.46991	0.146327	0.203555	-5.81757
P04632	CAPNS1	Calpain small subunit 1	0.857614	13.1448	2.2483	0.0269647	0.0380323	-4.59041	1.26413	13.036	2.22702	0.0293555	0.0504381	-4.48386
P55083	MFAP4	Microfibril-associated glycoprotein 4	-2.34915	13.2179	-2.24862	0.0269437	0.0380323	-4.58973	-2.20663	13.6348	-1.43028	0.157345	0.215885	-5.87351
Q14956	GPNMB	Transmembrane glycoprotein NMB	-0.344726	13.8507	-2.2436	0.0272773	0.0384016	-4.60045	-0.386222	13.9146	-2.01535	0.0479354	0.0772287	-4.90587
Q15293	RCN1	Reticulocalbin-1	1.1962	19.0646	2.24074	0.0274694	0.0386001	-4.60655	0.801794	18.9795	1.2746	0.20691	0.271257	-6.07928
Q86TH1	ADAMTSL2	ADAMTS-like protein 2	-0.271388	13.1485	-2.20261	0.0301415	0.0422764	-4.68718	-0.442327	13.1705	-2.96387	0.00422008	0.00898698	-2.74471
O15394	NCAM2	Neural cell adhesion molecule 2	-0.305035	13.6967	-2.18488	0.0314597	0.0439621	-4.72425	-0.436497	13.7536	-2.29452	0.0249432	0.0439559	-4.34166
P29279	CCN2	CCN family member 2	0.326725	12.2814	2.18556	0.0314076	0.0439621	-4.72282	0.346396	12.2426	1.70324	0.0932192	0.137108	-5.45948
Q13421	MSLN	Mesothelin	0.841479	12.3883	2.17605	0.0321342	0.0448219	-4.7426	0.548468	12.1832	0.957976	0.341564	0.417161	-6.42763
P0DTE7;P0DTE8;P0DUB6	AMY1B;AMY1C;AMY1A	Alpha-amylase 1B;Alpha-amylase 1C;Alpha-amylase 1A	0.395989	14.1414	2.17313	0.0323603	0.0450541	-4.74866	0.382094	14.0857	1.50522	0.137029	0.192913	-5.76652
P02776	PF4	Platelet factor 4	-0.807566	14.2197	-2.16973	0.0326249	0.0453389	-4.75569	-0.7315	14.2898	-1.51568	0.134365	0.189515	-5.75118
P68363	TUBA1B	Tubulin alpha-1B chain	1.57868	13.0618	2.16804	0.0327576	0.0454399	-4.7592	2.16474	12.7497	2.03959	0.0453902	0.0734797	-4.85942
Q9Y4D7	PLXND1	Plexin-D1	-0.281922	13.2428	-2.16527	0.0329751	0.0456579	-4.76492	-0.284806	13.2775	-1.70781	0.0923635	0.13638	-5.45198
P14384	CPM	Carboxypeptidase M	0.768198	12.288	2.1472	0.0344281	0.0475826	-4.80212	0.75262	12.169	1.42431	0.159057	0.21784	-5.88181
P54764	EPHA4	Ephrin type-A receptor 4	0.521587	12.7466	2.14232	0.0348298	0.0480499	-4.81211	0.331713	12.6746	0.910402	0.365917	0.439799	-6.4717
P41271	NBL1	Neuroblastoma suppressor of tumorigenicity 1	1.02722	13.3306	2.12785	0.0360455	0.0496364	-4.84164	1.07861	13.1368	1.49281	0.140244	0.196706	-5.7846
Q12841	FSTL1	Follistatin-related protein 1	0.262035	14.7177	2.11376	0.0372639	0.0512209	-4.87021	0.210678	14.6955	1.24995	0.215722	0.281183	-6.1098
Q9NP80	PNPLA8	Calcium-independent phospholipase A2-gamma	-2.20124	14.6333	-2.10976	0.0376162	0.0516114	-4.87829	-1.71756	15.1693	-1.2159	0.228347	0.2956	-6.15103
P20851	C4BPB	C4b-binding protein beta chain	-0.364136	17.336	-2.10431	0.0381007	0.0521814	-4.88927	-0.56397	17.3403	-2.81265	0.00646216	0.0132755	-3.13386
Q68BL7	OLFML2A	Olfactomedin-like protein 2A	-0.845622	11.93	-2.0697	0.0413071	0.0564705	-4.95845	-1.31516	11.9651	-2.21904	0.0299206	0.0511764	-4.50044
P21333	FLNA	Filamin-A	0.758492	14.8522	2.05051	0.0431833	0.0589288	-4.99635	1.02815	14.71	2.16647	0.0338841	0.0569254	-4.60832
P53004	BLVRA	Biliverdin reductase A	1.0419	11.729	2.04781	0.0434523	0.0591891	-5.00165	1.16837	11.4176	1.71001	0.0919535	0.136041	-5.44837
P00742	F10	Coagulation factor X	0.261984	20.9578	2.03238	0.0450215	0.0612163	-5.03185	0.331596	20.8696	2.17061	0.0335563	0.0565002	-4.59991
Q16610	ECM1	Extracellular matrix protein 1	-0.319942	19.7878	-2.02677	0.0456048	0.0618981	-5.0428	-0.486796	19.8293	-2.56527	0.0125851	0.0247769	-3.73553
O75326	SEMA7A	Semaphorin-7A	0.510173	12.2874	2.0234	0.045957	0.0621529	-5.04933	0.431832	12.1856	1.16041	0.250055	0.318252	-6.21587
P05067	APP	Amyloid-beta precursor protein	1.13181	12.4845	2.02416	0.0458779	0.0621529	-5.04787	1.20268	12.1778	1.42208	0.159702	0.218326	-5.8849
Q92484	SMPDL3A	Cyclic GMP-AMP phosphodiesterase SMPDL3A	0.984478	12.3769	2.01162	0.047209	0.0637322	-5.07216	1.20145	12.1668	1.63964	0.105828	0.153563	-5.5619
O00602	FCN1	Ficolin-1	-0.518817	11.8539	-2.0016	0.0482977	0.0650508	-5.09149	-0.603152	11.8279	-1.92824	0.0581207	0.0909715	-5.06877
P14207	FOLR2	Folate receptor beta	0.786253	12.5142	2.00105	0.0483578	0.0650508	-5.09254	0.503161	12.3287	0.840403	0.403711	0.476426	-6.53255
P05155	SERPING1	Plasma protease C1 inhibitor	0.249749	26.3737	1.99503	0.0490222	0.0658274	-5.1041	-0.0385514	26.2703	-0.261749	0.794329	0.831735	-6.85105
P39748	FEN1	Flap endonuclease 1	-0.446623	14.6669	-1.97922	0.0508055	0.068101	-5.13432	-0.420455	14.6616	-1.41633	0.161373	0.219817	-5.89287
Q16627	CCL14	C-C motif chemokine 14	0.441149	13.7872	1.95369	0.0538002	0.0719876	-5.18264	0.29495	13.7005	0.915236	0.363393	0.438158	-6.46732
P54289	CACNA2D1	Voltage-dependent calcium channel subunit alpha-2/delta-1	0.321725	14.5794	1.95041	0.0541962	0.0723893	-5.18881	0.365236	14.5905	1.67411	0.0988325	0.144242	-5.50683
P09382	LGALS1	Galectin-1	0.202288	14.8755	1.92639	0.0571677	0.0762236	-5.23368	0.210823	14.8216	1.58243	0.118323	0.169738	-5.65097
P15924	DSP	Desmoplakin	0.418205	12.5483	1.91549	0.0585609	0.0779438	-5.25386	0.433408	12.5066	1.71795	0.0904846	0.134394	-5.43527
Q8NBS9	TXNDC5	Thioredoxin domain-containing protein 5	0.611336	11.4997	1.89234	0.0616156	0.0818654	-5.2964	0.946434	11.4278	2.11419	0.0382739	0.0630394	-4.71339
P04626	ERBB2	Receptor tyrosine-protein kinase erbB-2	0.646466	10.0317	1.88522	0.0625815	0.0830028	-5.30938	0.443429	9.86595	0.857303	0.394374	0.468048	-6.51829
Q8WZ75	ROBO4	Roundabout homolog 4	0.2996	14.5395	1.8492	0.0676664	0.0895898	-5.37439	0.184307	14.5666	0.857577	0.394223	0.468048	-6.51806
Q15223	NECTIN1	Nectin-1	0.299561	13.6798	1.83214	0.0701928	0.0927724	-5.40477	0.372235	13.627	1.61742	0.110548	0.159231	-5.59684
P16581	SELE	E-selectin	0.536415	13.5833	1.83067	0.0704143	0.0929026	-5.40738	0.686726	13.5763	1.83289	0.0713204	0.108487	-5.23967
Q8N149	LILRA2	Leukocyte immunoglobulin-like receptor subfamily A member 2	0.959652	11.1966	1.82978	0.0705485	0.0929175	-5.40896	1.01427	11.0032	1.30646	0.195921	0.259854	-6.039
P14735	IDE	Insulin-degrading enzyme	0.743928	12.8905	1.81552	0.0727281	0.0956216	-5.43411	0.530869	12.6845	0.875801	0.384309	0.46044	-6.50237
P49641	MAN2A2	Alpha-mannosidase 2x	-0.221462	13.4859	-1.81407	0.0729527	0.0957504	-5.43665	-0.264918	13.541	-1.61729	0.110577	0.159231	-5.59705
P02655	APOC2	Apolipoprotein C-II	0.39087	20.485	1.8088	0.0737751	0.0966619	-5.4459	0.577692	20.3819	1.98513	0.0512802	0.081445	-4.96311
Q8IWV2	CNTN4	Contactin-4	0.227333	13.0865	1.80057	0.0750738	0.0981934	-5.46029	0.0936559	13.0591	0.536076	0.593705	0.662007	-6.7414
Q8NBJ4	GOLM1	Golgi membrane protein 1	0.34078	13.7326	1.77875	0.0786101	0.102641	-5.49814	0.15672	13.6599	0.600072	0.550509	0.621172	-6.70506
Q9NT22	EMILIN3	EMILIN-3	-0.617313	11.2011	-1.75412	0.0827677	0.107883	-5.54037	-0.648	11.3921	-1.24878	0.216147	0.281252	-6.11123
Q9H2S1	KCNN2	Small conductance calcium-activated potassium channel protein 2	-1.52567	12.9343	-1.74802	0.0838238	0.109072	-5.55073	-1.31053	13.3301	-1.06407	0.291165	0.366076	-6.32152
Q9UBQ6	EXTL2	Exostosin-like 2	0.192114	13.5042	1.73927	0.0853601	0.11088	-5.56555	0.262725	13.5065	1.72012	0.0900872	0.134067	-5.43169
P02765	AHSG	Alpha-2-HS-glycoprotein	0.216589	24.8772	1.72212	0.088435	0.114677	-5.59437	0.289796	24.8624	1.71499	0.0910297	0.134938	-5.44016
P26992	CNTFR	Ciliary neurotrophic factor receptor subunit alpha	0.211114	14.1607	1.71382	0.0899574	0.116452	-5.60825	-0.0333943	14.1543	-0.194603	0.8463	0.872855	-6.86643
O43529	CHST10	Carbohydrate sulfotransferase 10	-1.02114	10.0028	-1.7022	0.0921229	0.119051	-5.62754	-1.71411	10.055	-1.97071	0.0529452	0.0837376	-4.99014
Q86YD3	TMEM25	Transmembrane protein 25	0.990002	13.3306	1.70044	0.0924547	0.119276	-5.63046	1.1208	13.1421	1.27836	0.20559	0.270306	-6.07457
P01034	CST3	Cystatin-C	0.198266	16.4909	1.68775	0.0948742	0.122189	-5.65136	-0.0132674	16.4684	-0.0808357	0.935817	0.948361	-6.88217
Q9UEW3	MARCO	Macrophage receptor MARCO	-0.371286	12.5311	-1.68491	0.0954228	0.122686	-5.65602	0.0209576	12.6284	0.0780275	0.938042	0.949343	-6.88239
P07333	CSF1R	Macrophage colony-stimulating factor 1 receptor	0.206944	16.0616	1.66682	0.0989793	0.127043	-5.68554	0.112791	16.0183	0.69964	0.486606	0.559079	-6.64046
P22413	ENPP1	Ectonucleotide pyrophosphatase/phosphodiesterase family member 1	1.07896	11.976	1.65246	0.101878	0.130542	-5.70875	0.874251	11.6775	0.869625	0.387651	0.462246	-6.50772
O75023	LILRB5	Leukocyte immunoglobulin-like receptor subfamily B member 5	-0.474594	11.9254	-1.64423	0.103569	0.132484	-5.72196	-0.406512	12.0022	-1.00911	0.316599	0.391093	-6.37784
P05186	ALPL	Alkaline phosphatase, tissue-nonspecific isozyme	0.322086	13.2816	1.63801	0.104864	0.133915	-5.73192	0.168565	13.3217	0.615346	0.540438	0.611634	-6.69578
P31150	GDI1	Rab GDP dissociation inhibitor alpha	0.530427	13.8136	1.63609	0.105266	0.134201	-5.73499	0.379236	13.6627	0.923977	0.358858	0.435468	-6.45934
P62879	GNB2	Guanine nucleotide-binding protein G(I)/G(S)/G(T) subunit beta-2	-0.895069	11.2812	-1.63344	0.105821	0.134682	-5.7392	-0.40964	11.3695	-0.621378	0.536487	0.608073	-6.69206
Q96GI7	FAM89A	Protein FAM89A	1.3509	12.9832	1.6311	0.106317	0.135085	-5.74293	0.229011	12.9133	0.223182	0.824082	0.853433	-6.86044
O14594	NCAN	Neurocan core protein	-0.415751	11.0687	-1.6285	0.106867	0.135556	-5.74706	-0.34186	11.1041	-1.16517	0.248136	0.316342	-6.21042
Q9ULI3	HEG1	Protein HEG homolog 1	-0.168098	14.5403	-1.62163	0.108333	0.137185	-5.75795	-0.178697	14.5872	-1.28625	0.202842	0.267624	-6.06466
Q99102	MUC4	Mucin-4	-0.666971	19.7518	-1.6137	0.110045	0.13912	-5.77045	-0.984619	19.7554	-1.59043	0.116508	0.167453	-5.6387
Q96B86	RGMA	Repulsive guidance molecule A	-0.856123	12.0215	-1.61269	0.110265	0.139165	-5.77205	-0.574077	12.2252	-0.916728	0.362616	0.438158	-6.46596
Q96N67	DOCK7	Dedicator of cytokinesis protein 7	0.958056	12.352	1.58898	0.115523	0.145559	-5.80909	0.806433	12.1337	0.872424	0.386134	0.461895	-6.5053
Q8NCC3	PLA2G15	Lysosomal phospholipase A and acyltransferase	0.712911	11.7062	1.56546	0.120937	0.152126	-5.84533	0.390734	11.4931	0.565781	0.573458	0.641323	-6.72504
Q08043	ACTN3	Alpha-actinin-3	-0.645147	13.0738	-1.5412	0.126729	0.159148	-5.88217	-1.31152	13.1115	-2.28547	0.0254983	0.0447255	-4.36092
Q9BQ51	PDCD1LG2	Programmed cell death 1 ligand 2	1.03623	13.1277	1.52119	0.131671	0.16508	-5.91215	0.557873	12.9178	0.551478	0.583165	0.651215	-6.73303
P02741	CRP	C-reactive protein	0.957537	15.0719	1.50744	0.135152	0.169164	-5.93253	1.66125	14.679	2.25753	0.0272827	0.0473068	-4.42004
O95897	OLFM2	Noelin-2	-0.22961	12.8108	-1.50304	0.136282	0.170253	-5.93901	-0.0730031	12.8076	-0.345745	0.730632	0.78127	-6.82546
P13942	COL11A2	Collagen alpha-2(XI) chain	0.927949	14.0757	1.5023	0.136473	0.170253	-5.9401	1.08053	14.2883	1.34708	0.182553	0.244699	-5.98627
Q08345	DDR1	Epithelial discoidin domain-containing receptor 1	-0.85562	11.9544	-1.46964	0.145098	0.180715	-5.98764	-0.716109	12.1687	-0.840874	0.403449	0.476426	-6.53215
O43278	SPINT1	Kunitz-type protease inhibitor 1	0.185645	12.5466	1.45722	0.148488	0.184633	-6.00547	0.147044	12.5094	0.829855	0.409607	0.481591	-6.54131
P08575	PTPRC	Receptor-type tyrosine-protein phosphatase C	0.305584	12.249	1.45302	0.149648	0.18577	-6.01146	0.129649	12.1873	0.425588	0.67179	0.73392	-6.79459
P48745	CCN3	CCN family member 3	0.949639	11.3341	1.44233	0.152634	0.189166	-6.02665	1.14084	11.2276	1.19317	0.237067	0.305841	-6.17794
O43895	XPNPEP2	Xaa-Pro aminopeptidase 2	0.546969	12.5881	1.43458	0.154826	0.191498	-6.03759	0.964045	12.2628	1.89624	0.0622981	0.0967809	-5.12699
P00568	AK1	Adenylate kinase isoenzyme 1	0.486938	11.7502	1.43389	0.155022	0.191498	-6.03856	0.861493	11.6557	2.04958	0.0443753	0.0721456	-4.84013
P01833	PIGR	Polymeric immunoglobulin receptor	-0.287597	13.7804	-1.4286	0.156532	0.193048	-6.04598	-0.386515	13.8308	-1.41727	0.161098	0.219817	-5.89156
P20742	PZP	Pregnancy zone protein	-1.10362	16.3638	-1.42209	0.158408	0.195043	-6.05509	-0.447219	16.0888	-0.451659	0.652993	0.716491	-6.78313
Q86UX7	FERMT3	Fermitin family homolog 3	-0.768851	12.8553	-1.4095	0.162085	0.199246	-6.07259	-0.571321	12.9968	-0.764685	0.447179	0.516923	-6.59301
P23471	PTPRZ1	Receptor-type tyrosine-protein phosphatase zeta	0.555151	13.1628	1.39839	0.165386	0.202973	-6.08792	0.785432	13.1633	1.29876	0.198538	0.262863	-6.04882
Q8IUL8	CILP2	Cartilage intermediate layer protein 2	0.204005	14.947	1.39411	0.16667	0.204218	-6.09379	0.136324	14.9694	0.687947	0.493892	0.564022	-6.64856
P22303	ACHE	Acetylcholinesterase	0.85058	11.1645	1.34439	0.182154	0.222829	-6.16072	0.870798	11.0979	1.00287	0.319581	0.392851	-6.38405
Q92496	CFHR4	Complement factor H-related protein 4	0.424728	16.9819	1.34207	0.182904	0.223386	-6.1638	0.364026	16.9734	0.886231	0.378705	0.454445	-6.49325
P09211	GSTP1	Glutathione S-transferase P	0.711759	13.3125	1.32841	0.187356	0.228454	-6.18175	0.726431	13.2274	0.919514	0.361169	0.43757	-6.46343
P01889	HLA-B	HLA class I histocompatibility antigen, B alpha chain	-0.419155	13.199	-1.31685	0.191187	0.232749	-6.1968	0.606825	13.2833	2.38852	0.0197792	0.0362938	-4.13763
P31146	CORO1A	Coronin-1A	0.605258	11.6463	1.29516	0.198532	0.241303	-6.2247	1.42342	11.6734	2.41373	0.0185671	0.0344037	-4.08173
P09668	CTSH	Pro-cathepsin H	0.307544	13.3579	1.28536	0.201919	0.245026	-6.23717	0.164015	13.2321	0.497131	0.620746	0.690123	-6.76153
P20908	COL5A1	Collagen alpha-1(V) chain	0.238356	11.922	1.27367	0.206014	0.249594	-6.25191	0.117881	11.9416	0.463432	0.644577	0.709316	-6.77774
Q96S96	PEBP4	Phosphatidylethanolamine-binding protein 4	-0.305987	14.3729	-1.27272	0.20635	0.249601	-6.2531	-0.142953	14.4682	-0.493402	0.623364	0.692016	-6.76338
Q9UK23	NAGPA	N-acetylglucosamine-1-phosphodiester alpha-N-acetylglucosaminidase	0.131311	12.164	1.26963	0.207444	0.250524	-6.25698	0.0915716	12.1436	0.628425	0.53189	0.603767	-6.68766
P40189	IL6ST	Interleukin-6 receptor subunit beta	0.132708	14.9613	1.26733	0.208263	0.251112	-6.25986	0.100646	14.9613	0.697591	0.487879	0.559691	-6.64189
P02656	APOC3	Apolipoprotein C-III	-0.216756	18.8917	-1.26252	0.209978	0.252776	-6.26585	-0.0522667	18.9027	-0.229097	0.8195	0.85219	-6.8591
Q96J42	TXNDC15	Thioredoxin domain-containing protein 15	0.275762	12.3499	1.24935	0.214732	0.258088	-6.28217	0.538046	12.3184	1.90063	0.0617104	0.0962831	-5.11905
P04004	VTN	Vitronectin	-0.171687	24.7371	-1.24209	0.217387	0.260865	-6.2911	-0.220977	24.6918	-1.29415	0.200115	0.264488	-6.05467
Q08397	LOXL1	Lysyl oxidase homolog 1	0.730138	14.6966	1.237	0.219261	0.262696	-6.29732	0.521327	14.4569	0.580981	0.563228	0.631751	-6.71632
P22304	IDS	Iduronate 2-sulfatase	0.546842	13.6246	1.21936	0.225851	0.270164	-6.31871	0.578542	13.6157	0.847169	0.399957	0.47393	-6.52687
Q8WWA0	ITLN1	Intelectin-1	0.210739	14.1818	1.2133	0.228146	0.272477	-6.32599	0.0475653	14.1896	0.240607	0.810604	0.8441	-6.85638
P03951	F11	Coagulation factor XI	0.212607	16.5197	1.20457	0.231486	0.27603	-6.33642	0.167205	16.4077	0.802834	0.424947	0.495772	-6.56325
Q12907	LMAN2	Vesicular integral-membrane protein VIP36	0.123902	14.2592	1.19869	0.233753	0.278295	-6.3434	-0.077567	14.2209	-0.567632	0.572207	0.640872	-6.72399
Q9P232	CNTN3	Contactin-3	-0.185921	13.0406	-1.19646	0.234617	0.278884	-6.34603	-0.214627	13.0228	-1.05535	0.295108	0.369373	-6.33065
P10720	PF4V1	Platelet factor 4 variant	-0.921887	11.1225	-1.18955	0.237308	0.28164	-6.35417	-0.378826	11.1792	-0.368459	0.713708	0.771073	-6.81732
Q07954	LRP1	Prolow-density lipoprotein receptor-related protein 1	0.120235	14.992	1.17868	0.241588	0.286271	-6.36689	0.0448742	14.9495	0.321875	0.748562	0.794424	-6.83345
Q14314	FGL2	Fibroleukin	-0.197772	12.2353	-1.17569	0.242775	0.287227	-6.37037	-0.274259	12.2896	-1.3167	0.192483	0.256192	-6.02584
Q14515	SPARCL1	SPARC-like protein 1	0.125892	14.3504	1.17078	0.244736	0.289095	-6.37607	-0.00805438	14.3329	-0.0572892	0.954488	0.963408	-6.8838
Q96HC4	PDLIM5	PDZ and LIM domain protein 5	-0.348536	12.6855	-1.16495	0.247077	0.290951	-6.38281	-0.155116	12.8265	-0.375235	0.708687	0.767575	-6.8148
Q9UQP3	TNN	Tenascin-N	-0.178148	11.9943	-1.1651	0.247013	0.290951	-6.38263	-0.29133	12.058	-1.46185	0.148517	0.206017	-5.82906
Q02952	AKAP12	A-kinase anchor protein 12	-0.591489	10.85	-1.15575	0.250801	0.294877	-6.39336	0.127827	11.0954	0.226517	0.821498	0.853094	-6.85969
Q96KP4	CNDP2	Cytosolic non-specific dipeptidase	-0.532122	12.7243	-1.14031	0.25714	0.30186	-6.41089	-0.683191	12.6977	-0.971504	0.334838	0.410271	-6.4147
Q96H15	TIMD4	T-cell immunoglobulin and mucin domain-containing protein 4	0.892081	12.4218	1.13741	0.258343	0.302802	-6.41416	2.02643	12.4435	1.78137	0.0794436	0.119165	-5.32877
O14786	NRP1	Neuropilin-1	0.14714	16.8024	1.13018	0.261361	0.305865	-6.42227	-0.0555011	16.7741	-0.322327	0.748222	0.794424	-6.8333
P07307	ASGR2	Asialoglycoprotein receptor 2	0.231817	14.1976	1.11732	0.26679	0.311736	-6.43658	0.327715	14.0752	1.09559	0.277234	0.350483	-6.28793
P20023	CR2	Complement receptor type 2	0.183737	15.9435	1.10399	0.272498	0.317915	-6.45123	0.0957513	15.933	0.408179	0.684461	0.743466	-6.80186
P02775	PPBP	Platelet basic protein	-0.366252	17.7227	-1.09017	0.278507	0.324424	-6.46625	-0.0632494	17.6973	-0.146786	0.883748	0.907762	-6.87463
Q9BYH1	SEZ6L	Seizure 6-like protein	-0.326165	12.099	-1.08645	0.280143	0.325828	-6.47027	-0.311116	12.2371	-0.952179	0.344474	0.420036	-6.43312
Q8N6C8	LILRA3	Leukocyte immunoglobulin-like receptor subfamily A member 3	-0.582405	14.1776	-1.076	0.284762	0.330691	-6.48146	-0.476605	14.1629	-0.602874	0.548655	0.620005	-6.70337
P26927	MST1	Hepatocyte growth factor-like protein	-0.348946	19.2191	-1.06598	0.289246	0.33487	-6.4921	-0.321271	19.2694	-1.34025	0.184751	0.247206	-5.99524
Q8TDY8	IGDCC4	Immunoglobulin superfamily DCC subclass member 4	-0.245478	11.7247	-1.0661	0.289193	0.33487	-6.49198	-0.24766	11.7718	-0.734627	0.465164	0.536031	-6.61545
P02458	COL2A1	Collagen alpha-1(II) chain	0.813672	12.1069	1.05991	0.291984	0.335982	-6.4985	0.405964	12.1425	0.350114	0.727366	0.779984	-6.82393
P02730	SLC4A1	Band 3 anion transport protein	0.675804	10.9452	1.06052	0.291705	0.335982	-6.49785	1.30328	10.9444	1.67485	0.0986865	0.144242	-5.50564
Q7Z7G0	ABI3BP	Target of Nesh-SH3	0.15011	16.6907	1.0612	0.2914	0.335982	-6.49714	0.0231709	16.6867	0.1205	0.904453	0.920299	-6.87816
Q9H8L6	MMRN2	Multimerin-2	0.138426	13.68	1.06007	0.291909	0.335982	-6.49832	0.122611	13.6741	0.692563	0.491009	0.561578	-6.64538
Q05315	CLC	Galectin-10	-0.735863	11.4981	-1.04921	0.296852	0.341064	-6.50968	-0.35947	11.6575	-0.421368	0.674853	0.735142	-6.79638
Q14118	DAG1	Dystroglycan 1	0.1135	15.7444	1.04478	0.298883	0.342877	-6.51428	0.133625	15.7582	0.946304	0.347439	0.422969	-6.43864
Q06481	APLP2	Amyloid beta precursor like protein 2	0.626746	12.9991	1.03367	0.304023	0.348244	-6.52573	0.918198	12.8181	1.03388	0.304959	0.380444	-6.35282
Q8IZA0	KIAA0319L	Dyslexia-associated protein KIAA0319-like protein	0.600257	11.3518	1.03267	0.304488	0.34825	-6.52676	0.734902	11.2179	0.816966	0.416882	0.488624	-6.55186
O95998	IL18BP	Interleukin-18-binding protein	0.316351	15.3441	1.03152	0.305022	0.348333	-6.52793	0.409782	15.2619	0.976137	0.332554	0.408135	-6.41023
Q02487	DSC2	Desmocollin-2	-0.121141	13.0055	-1.02294	0.30904	0.35239	-6.53668	-0.120705	13.0285	-0.768536	0.444905	0.515081	-6.59007
P15259	PGAM2	Phosphoglycerate mutase 2	0.42218	10.1986	1.0026	0.318707	0.362319	-6.55712	-0.627126	9.94792	-1.12729	0.263692	0.333922	-6.25318
Q4KMG0	CDON	Cell adhesion molecule-related/down-regulated by oncogenes	-0.361969	12.5018	-1.00313	0.318451	0.362319	-6.55659	-0.241437	12.5622	-0.440533	0.660988	0.723165	-6.7881
O14607;O15550	UTY;KDM6A	Histone demethylase UTY;Lysine-specific demethylase 6A	-0.454594	14.4824	-0.996726	0.321533	0.364984	-6.56295	-0.987011	14.4421	-1.4748	0.145011	0.20264	-5.81056
Q9UKU6	TRHDE	Thyrotropin-releasing hormone-degrading ectoenzyme	0.449383	11.6401	0.983316	0.328052	0.371825	-6.57613	0.32472	11.4341	0.491029	0.625031	0.69285	-6.76455
P12110	COL6A2	Collagen alpha-2(VI) chain	-0.201619	12.5224	-0.980704	0.329331	0.372716	-6.57868	-0.0339539	12.6255	-0.121297	0.903824	0.920299	-6.87806
P34932	HSPA4	Heat shock 70 kDa protein 4	0.407059	11.3484	0.974062	0.332601	0.375232	-6.58513	0.217078	11.1658	0.357192	0.722086	0.775422	-6.82142
P55774	CCL18	C-C motif chemokine 18	-0.874359	11.6242	-0.973167	0.333043	0.375232	-6.58599	-1.31104	11.5222	-1.01861	0.312102	0.388714	-6.36831
Q9NPH3	IL1RAP	Interleukin-1 receptor accessory protein	-0.169892	13.9839	-0.97436	0.332454	0.375232	-6.58484	-0.297911	14.0095	-1.35218	0.180924	0.243216	-5.97954
P04439	HLA-A	HLA class I histocompatibility antigen, A alpha chain	0.263496	14.5226	0.968624	0.335293	0.377205	-6.59037	0.390025	14.4783	1.00801	0.317123	0.391101	-6.37893
P01019	AGT	Angiotensinogen	-0.1843	21.7972	-0.958938	0.340124	0.382071	-6.59965	-0.0542856	21.806	-0.247945	0.804945	0.839364	-6.85458
P08603	CFH	Complement factor H	0.118276	24.0282	0.955694	0.341752	0.38333	-6.60273	0.0997748	23.9555	0.680029	0.49886	0.568836	-6.65396
P12838	DEFA4	Defensin alpha 4	-0.243893	11.4684	-0.942853	0.348245	0.390035	-6.61485	-0.231939	11.6193	-0.915678	0.363163	0.438158	-6.46692
P06681	C2	Complement C2	0.115091	16.6656	0.936971	0.351247	0.392814	-6.62034	-0.160037	16.5888	-1.1363	0.259931	0.329711	-6.24313
Q5XPI4	RNF123	E3 ubiquitin-protein ligase RNF123	-0.236258	18.661	-0.935291	0.352107	0.393195	-6.6219	-0.105418	18.6675	-0.363457	0.717423	0.77261	-6.81916
O43405	COCH	Cochlin	0.541566	11.753	0.918713	0.360668	0.40216	-6.63718	1.17277	11.6405	1.45658	0.149965	0.207264	-5.83655
Q8TDH9	BLOC1S5	Biogenesis of lysosome-related organelles complex 1 subunit 5	-0.615927	13.1993	-0.915807	0.362182	0.403254	-6.63983	0.633456	13.4406	1.01597	0.313347	0.389623	-6.37097
O75019	LILRA1	Leukocyte immunoglobulin-like receptor subfamily A member 1	0.46802	11.8038	0.891054	0.375244	0.417183	-6.66208	0.0575058	11.6017	0.0720729	0.942761	0.952844	-6.88284
P08123	COL1A2	Collagen alpha-2(I) chain	-0.163077	13.4093	-0.887684	0.377044	0.418569	-6.66506	0.0874917	13.5393	0.35939	0.720448	0.774764	-6.82063
Q96HD1	CRELD1	Protein disulfide isomerase CRELD1	0.138279	13.0855	0.876175	0.383235	0.424818	-6.67516	0.174699	13.0732	0.870243	0.387316	0.462246	-6.50719
P23435	CBLN1	Cerebellin-1	0.407896	13.0359	0.874632	0.384071	0.425121	-6.6765	0.710401	12.9563	1.00478	0.318667	0.392366	-6.38216
Q9UIW2	PLXNA1	Plexin-A1	-0.203425	11.4567	-0.853256	0.395751	0.437409	-6.69489	-0.281467	11.4969	-0.801194	0.425889	0.496105	-6.56455
P35858	IGFALS	Insulin-like growth factor-binding protein complex acid labile subunit	-0.085856	21.5569	-0.830029	0.408689	0.451049	-6.71435	-0.196951	21.5524	-1.46937	0.146474	0.203555	-5.81834
Q86U86	PBRM1	Protein polybromo-1	-0.6134	13.2137	-0.823095	0.4126	0.454702	-6.72006	-0.497716	13.4469	-0.528134	0.599174	0.667122	-6.74563
P22891	PROZ	Vitamin K-dependent protein Z	0.150279	19.319	0.814527	0.417463	0.459392	-6.72705	0.0818616	19.2762	0.346895	0.729772	0.78127	-6.82506
Q08830	FGL1	Fibrinogen-like protein 1	-0.253464	14.6875	-0.788908	0.43221	0.474929	-6.74752	-0.0158476	14.7917	-0.0422269	0.966445	0.972879	-6.88456
Q96KG7	MEGF10	Multiple epidermal growth factor-like domains protein 10	-0.157969	12.9335	-0.787703	0.432912	0.475009	-6.74847	-0.165002	13.0475	-0.634879	0.527698	0.59991	-6.68359
P05062	ALDOB	Fructose-bisphosphate aldolase B	-0.154769	14.14	-0.759499	0.449512	0.492508	-6.77022	-0.319397	14.0823	-1.45292	0.150976	0.208281	-5.84174
P52789	HK2	Hexokinase-2	0.531021	12.2644	0.75477	0.45233	0.494879	-6.77379	0.14309	12.2151	0.140137	0.888977	0.911895	-6.87559
P00352	ALDH1A1	Aldehyde dehydrogenase 1A1	0.171539	12.1414	0.745569	0.457844	0.500188	-6.78068	-0.00500367	12.0327	-0.0176761	0.98595	0.98595	-6.8853
P56199	ITGA1	Integrin alpha-1	-0.159998	13.1409	-0.727432	0.468823	0.511444	-6.79401	-0.15583	13.1761	-0.481598	0.631682	0.698626	-6.76914
Q06418	TYRO3	Tyrosine-protein kinase receptor TYRO3	0.529299	10.6888	0.718459	0.47431	0.516683	-6.80048	0.736884	10.7662	0.813572	0.41881	0.490124	-6.55461
Q01518	CAP1	Adenylyl cyclase-associated protein 1	0.510292	12.693	0.710236	0.479369	0.521443	-6.80634	0.864162	12.5937	0.794855	0.429542	0.49959	-6.56959
P35916	FLT4	Vascular endothelial growth factor receptor 3	-0.103666	14.7724	-0.697952	0.486982	0.528963	-6.81497	-0.0625004	14.8214	-0.338887	0.735768	0.785651	-6.82781
P05556	ITGB1	Integrin beta-1	-0.0610851	15.2066	-0.692924	0.490117	0.531605	-6.81846	-0.0900521	15.2232	-0.695414	0.489232	0.560393	-6.6434
P16035	TIMP2	Metalloproteinase inhibitor 2	-0.0952237	13.1768	-0.691613	0.490937	0.531731	-6.81937	0.0223335	13.2179	0.120473	0.904474	0.920299	-6.87816
P50895	BCAM	Basal cell adhesion molecule	0.124966	12.5691	0.686185	0.494336	0.534647	-6.8231	0.0680891	12.5556	0.283501	0.777679	0.817698	-6.8451
P11586	MTHFD1	C-1-tetrahydrofolate synthase, cytoplasmic	-0.432179	12.1209	-0.657388	0.512586	0.553593	-6.84242	-0.454923	12.1967	-0.453464	0.651699	0.716111	-6.78232
O75339	CILP	Cartilage intermediate layer protein 1	-0.260853	12.6084	-0.649902	0.517388	0.55779	-6.84731	-0.166637	12.6692	-0.275951	0.783446	0.821478	-6.84722
P45877	PPIC	Peptidyl-prolyl cis-trans isomerase C	-0.0941097	13.129	-0.649032	0.517948	0.55779	-6.84788	-0.0880733	13.196	-0.47246	0.638154	0.704299	-6.77351
P24158	PRTN3	Myeloblastin	-0.384701	11.6185	-0.642475	0.522176	0.561543	-6.85211	0.360433	11.6232	0.423064	0.673622	0.73486	-6.79566
Q9NZ08	ERAP1	Endoplasmic reticulum aminopeptidase 1	-0.334105	12.5867	-0.636216	0.526228	0.565097	-6.8561	-0.426161	12.7701	-0.864497	0.39044	0.464839	-6.51214
P52907	CAPZA1	F-actin-capping protein subunit alpha-1	0.459144	11.3183	0.62729	0.532036	0.569715	-6.86174	0.761292	11.2445	0.817847	0.416382	0.488624	-6.55114
Q6UWP8	SBSN	Suprabasin	-0.383309	9.55536	-0.62761	0.531827	0.569715	-6.86154	-0.73028	9.51062	-0.912069	0.365045	0.43945	-6.47019
P11226	MBL2	Mannose-binding protein C	0.216316	17.9044	0.617133	0.538684	0.576018	-6.86805	0.455182	17.8376	1.06332	0.291505	0.366076	-6.32231
P08294	SOD3	Extracellular superoxide dismutase [Cu-Zn]	-0.115866	15.5211	-0.583339	0.561104	0.599145	-6.88833	-0.383284	15.5367	-1.70592	0.0927154	0.136633	-5.45507
Q3ZCW2	LGALSL	Galectin-related protein	-0.421582	11.7092	-0.55462	0.580512	0.618994	-6.90467	-0.0322182	11.6556	-0.0294602	0.976586	0.981548	-6.88502
Q6NUS6	TCTN3	Tectonic-3	-0.268078	10.5404	-0.534855	0.594051	0.632539	-6.91544	-0.250386	10.5369	-0.368124	0.713956	0.771073	-6.81745
P54760	EPHB4	Ephrin type-B receptor 4	0.287811	10.8601	0.519879	0.604407	0.64266	-6.92335	-0.254402	10.808	-0.312611	0.75556	0.798886	-6.8364
P28827	PTPRM	Receptor-type tyrosine-protein phosphatase mu	0.0619835	14.4871	0.516389	0.606832	0.644333	-6.92516	-0.0412761	14.5068	-0.25432	0.800038	0.835399	-6.85298
P02654	APOC1	Apolipoprotein C-I	0.0886221	21.0589	0.498687	0.6192	0.656543	-6.93415	0.29953	20.9922	1.26327	0.210929	0.275482	-6.09338
P39059	COL15A1	Collagen alpha-1(XV) chain	0.153346	12.5997	0.490422	0.625012	0.661778	-6.93824	-0.0957753	12.5678	-0.208961	0.835121	0.863682	-6.86353
P17900	GM2A	Ganglioside GM2 activator	-0.186031	10.8027	-0.464339	0.64351	0.680411	-6.9507	-0.479779	10.8652	-0.833276	0.407689	0.480082	-6.53848
Q92823	NRCAM	Neuronal cell adhesion molecule	0.0486575	14.1992	0.461967	0.645204	0.681249	-6.9518	-0.0394252	14.2014	-0.278902	0.781191	0.82025	-6.8464
Q14563	SEMA3A	Semaphorin-3A	0.311505	10.8006	0.441684	0.659763	0.69565	-6.96098	-0.0263349	10.6751	-0.0264839	0.978951	0.981548	-6.8851
P13727	PRG2	Bone marrow proteoglycan	-0.0732775	15.8998	-0.436818	0.663275	0.698199	-6.96312	-0.253932	15.9091	-1.16943	0.246429	0.315229	-6.20552
Q9UBG0	MRC2	C-type mannose receptor 2	-0.0632223	13.6098	-0.435777	0.664028	0.698199	-6.96358	-0.153421	13.6642	-0.807267	0.422407	0.49357	-6.55969
P10321	HLA-C	HLA class I histocompatibility antigen, C alpha chain	-0.308596	13.0195	-0.430177	0.668081	0.701485	-6.96601	0.839641	13.1146	0.963083	0.339015	0.414717	-6.42277
P08833	IGFBP1	Insulin-like growth factor-binding protein 1	0.1801	14.5228	0.425352	0.671581	0.704182	-6.96807	0.576378	14.6495	1.55364	0.125043	0.178028	-5.69468
P59665	DEFA1	Neutrophil defensin 1	0.0771264	14.1892	0.418339	0.676682	0.708548	-6.97104	-0.0883186	14.17	-0.335458	0.738342	0.787287	-6.82897
P23280	CA6	Carbonic anhydrase 6	-0.304954	10.4003	-0.415688	0.678614	0.709589	-6.97214	-0.593134	10.4323	-0.587124	0.55912	0.629009	-6.71274
P59998	ARPC4	Actin-related protein 2/3 complex subunit 4	0.318194	11.3039	0.387537	0.699261	0.730168	-6.98347	0.217651	11.3158	0.197637	0.843936	0.871606	-6.86584
P02144	MB	Myoglobin	0.091798	12.206	0.372013	0.710745	0.741136	-6.98938	0.356915	12.2455	1.06485	0.290818	0.366076	-6.32071
P22455	FGFR4	Fibroblast growth factor receptor 4	-0.249146	10.5639	-0.36394	0.716745	0.746362	-6.99235	-0.656917	10.6392	-0.742751	0.460263	0.531235	-6.60947
Q13822	ENPP2	Autotaxin	0.0576011	14.8117	0.35468	0.723648	0.752514	-6.99569	0.152477	14.7555	0.839966	0.403954	0.476426	-6.53291
Q08ET2	SIGLEC14	Sialic acid-binding Ig-like lectin 14	0.194415	12.6498	0.339163	0.735266	0.763546	-7.00108	-0.977187	12.5252	-1.20158	0.233811	0.302155	-6.16803
Q13232	NME3	Nucleoside diphosphate kinase 3	0.179102	11.3078	0.304221	0.761652	0.789861	-7.01235	0.960861	11.3976	1.26311	0.210984	0.275482	-6.09358
P28906	CD34	Hematopoietic progenitor cell antigen CD34	0.136433	13.1436	0.26659	0.790386	0.817417	-7.02312	0.132183	13.162	0.170363	0.865245	0.891179	-6.87088
P50395	GDI2	Rab GDP dissociation inhibitor beta	0.156842	11.6087	0.267162	0.789947	0.817417	-7.02297	0.0377338	11.4928	0.045947	0.963491	0.971199	-6.88439
Q9Y490	TLN1	Talin-1	-0.13077	14.0634	-0.260894	0.794762	0.82082	-7.02463	0.272515	14.0992	0.413644	0.680473	0.740198	-6.79961
P02452	COL1A1	Collagen alpha-1(I) chain	-0.0431113	15.7756	-0.23836	0.812137	0.83762	-7.03027	0.00444301	15.9076	0.0191071	0.984813	0.98595	-6.88527
P13671	C6	Complement component C6	0.0256065	20.478	0.223519	0.823631	0.848318	-7.03371	-0.0834002	20.4279	-0.582159	0.562439	0.631751	-6.71564
Q9P2X0	DPM3	Dolichol-phosphate mannosyltransferase subunit 3	-0.100699	11.9709	-0.201503	0.840754	0.864775	-7.0384	-0.249025	11.9546	-0.364844	0.716392	0.7726	-6.81865
P05164	MPO	Myeloperoxidase	0.0329133	13.4938	0.197545	0.84384	0.865595	-7.03919	0.241274	13.4404	1.05271	0.296305	0.370259	-6.3334
P36955	SERPINF1	Pigment epithelium-derived factor	0.0225416	22.2509	0.19865	0.842978	0.865595	-7.03897	0.00380425	22.2223	0.0274639	0.978172	0.981548	-6.88507
P26447	S100A4	Protein S100-A4	0.0404152	14.1574	0.181221	0.856596	0.877488	-7.0423	0.437141	14.0929	1.4451	0.153153	0.210899	-5.85276
Q04721	NOTCH2	Neurogenic locus notch homolog protein 2	0.0184811	13.1785	0.178295	0.858887	0.878644	-7.04282	0.0189006	13.1974	0.138038	0.89063	0.912353	-6.87588
O60449	LY75	Lymphocyte antigen 75	-0.0620243	10.5596	-0.174875	0.861566	0.880194	-7.04343	-0.153459	10.5913	-0.289178	0.77335	0.814279	-6.84347
Q02763	TEK	Angiopoietin-1 receptor	0.0789212	11.1746	0.167634	0.867242	0.884798	-7.04467	0.204291	11.1723	0.305473	0.760966	0.803478	-6.83861
Q99784	OLFM1	Noelin	-0.0170448	14.7802	-0.153343	0.878466	0.895041	-7.04697	-0.0202228	14.7817	-0.132528	0.894969	0.915557	-6.87663
P35579	MYH9	Myosin-9	-0.0829004	11.7117	-0.13537	0.892617	0.908235	-7.04958	0.295273	11.6886	0.386012	0.700727	0.760043	-6.81068
P24821	TNC	Tenascin	0.0192752	14.5101	0.133416	0.894158	0.908251	-7.04984	0.0195617	14.5128	0.0983774	0.92193	0.9368	-6.88059
Q96H79	ZC3HAV1L	Zinc finger CCCH-type antiviral protein 1-like	0.125046	15.6945	0.132304	0.895035	0.908251	-7.04999	-0.45235	15.6178	-0.320979	0.749238	0.794424	-6.83374
P17927	CR1	Complement receptor type 1	-0.0380572	12.7527	-0.118368	0.906036	0.918182	-7.05174	0.0420485	12.7528	0.0870437	0.9309	0.944645	-6.88165
Q86SQ4	ADGRG6	Adhesion G-protein coupled receptor G6	0.0119674	12.5215	0.114024	0.909469	0.920426	-7.05225	-0.159147	12.5215	-1.19174	0.237621	0.306034	-6.17961
P36980	CFHR2	Complement factor H-related protein 2	0.0240226	19.0237	0.0889088	0.929349	0.939289	-7.05481	0.15435	19.054	0.48102	0.63209	0.698626	-6.76942
Q13418	ILK	Scaffold protein ILK	-0.0783512	11.8146	-0.0832653	0.933823	0.94255	-7.05529	-0.360509	11.7026	-0.259471	0.796078	0.832413	-6.85165
P00740	F9	Coagulation factor IX	0.00633495	19.914	0.0519924	0.958648	0.966318	-7.05742	-0.0446579	19.8768	-0.316575	0.752563	0.796832	-6.83515
P08648	ITGA5	Integrin alpha-5	0.010095	12.8131	0.0461005	0.963331	0.969745	-7.05771	-0.0409608	12.8059	-0.130087	0.896892	0.916285	-6.87695
P07339	CTSD	Cathepsin D	-0.00458615	15.1404	-0.0399813	0.968195	0.973345	-7.05797	-0.114395	15.105	-0.787276	0.433933	0.503923	-6.57555
P08887	IL6R	Interleukin-6 receptor subunit alpha	-0.004635	13.5869	-0.0379204	0.969834	0.973663	-7.05805	0.123177	13.6075	0.777118	0.43986	0.510022	-6.58346
Q9NS71	GKN1	Gastrokine-1	-0.0195884	13.4696	-0.0363442	0.971087	0.973663	-7.05811	0.389414	13.43	0.46839	0.641046	0.706459	-6.77542
O75976	CPD	Carboxypeptidase D	0.00862778	10.3588	0.0152645	0.987854	0.989163	-7.05866	0.188229	10.4248	0.224647	0.822947	0.853426	-6.86011
P06732	CKM	Creatine kinase M-type	-0.00237016	14.1035	-0.00699676	0.994433	0.994433	-7.05875	0.305349	14.2053	0.668023	0.506444	0.576614	-6.66203

### Sheet: Table A.6a
Table A.6a. Enriched pathways in DD vs HC. (nDD=47, nHC=49)
category	term ID	term description	observed gene count	background gene count	strength	signal	FDR	matching proteins (labels)
KEGG	hsa04610	Complement and coagulation cascades	25	68	0.61	0.84	2.03e-05	SERPIND1,TFPI,C3,F12,CFHR5,VWF,C9,CD46,C1QB,SERPINF2,SERPINA5,C8A,F5,C8B,C8G,C1QC,C1QA,F7,PROS1,ITGB2,MASP2,C1S,C4A,C4B,C1R
KEGG	hsa05133	Pertussis	13	33	0.64	0.46	0.0094	C3,CALM3,C1QB,C1QC,C1QA,CALML5,ITGB2,C1S,CD14,C4A,C4B,CFL1,C1R
KEGG	hsa03050	Proteasome	12	33	0.6	0.38	0.0224	PSMA4,PSMA3,PSMA2,PSMB7,PSMA6,PSMB6,PSMB4,PSMB5,PSMA7,PSMB2,PSMB8,PSMA1
KEGG	hsa05322	Systemic lupus erythematosus	13	39	0.57	0.38	0.0224	C3,C9,C1QB,C8A,C8B,C8G,C1QC,C1QA,ACTN1,C1S,C4A,C4B,C1R
KEGG	hsa01200	Carbon metabolism	18	73	0.43	0.35	0.0246	DLD,TPI1,CAT,PGD,RPIA,PKM,TALDO1,ENO3,PGK1,ESD,ALDOC,GAPDH,IDH1,TKT,GPI,H6PD,ENO1,ALDOA
KEGG	hsa05020	Prion disease	23	113	0.35	0.31	0.0362	PSMA4,PSMA3,PSMA2,PSMB7,PSMA6,C9,SOD1,PSMB6,PSMB4,C1QB,HSPA5,STIP1,C8A,PSMB5,PSMA7,C8B,C8G,PSMB2,C1QC,C1QA,HSPA1B,PSMA1,HSPA8
Reactome	HSA-168249	Innate Immune System	88	508	0.28	0.63	8.31e-06	FUCA2,PGLYRP1,PSMA4,VCL,MIF,PSMA3,CHGA,LBP,PSMA2,CTSC,LTF,APOB,CAT,C3,RAP1B,CFHR5,ORM1,PSMB7,HEXB,PSMA6,COTL1,ACTR3,C9,AGA,BST1,PSMB6,STOM,PSMB4,CALM3,PGLYRP2,ARPC2,LEAP2,CD46,C1QB,CPN2,PKM,COLEC10,SLPI,IGF2R,PRSS3,C8A,PNP,PSMB5,QSOX1,CD58,CPN1,PSMA7,C8B,C8G,MMP9,PSMB2,GSN,FUCA1,TXN,C1QC,C1QA,PSMB8,HSPA1B,CALML5,SERPINB1,NME2,PROS1,ALDOC,ITGB2,MASP2,SAA1,C1S,CD14,ALAD,ARPC1B,IDH1,C4A,GPI,DCD,COLEC11,PSMA1,C4B,PPIA,RNASET2,CFL1,HSPA8,PLD4,C1R,ACTG1,PRKCSH,SERPINB6,HBB,ALDOA
Reactome	HSA-168256	Immune System	112	739	0.22	0.57	1.51e-05	FUCA2,PGLYRP1,PSMA4,VCL,MADCAM1,MIF,PSMA3,CHGA,LBP,MMP2,PSMA2,CTSC,LTF,APOB,CAT,C3,RAP1B,CFHR5,ORM1,PSMB7,HEXB,PSMA6,BLMH,CDH1,COTL1,ACTR3,C9,AGA,BST1,SOD1,PSMB6,STOM,PSMB4,CALM3,PGLYRP2,VCAM1,ARPC2,LEAP2,PDIA3,CTSF,CD46,C1QB,CPN2,PKM,NPEPPS,CALR,TALDO1,HSPA5,COLEC10,SLPI,FN1,IGF2R,MSN,PRSS3,C8A,PNP,PSMB5,QSOX1,CD58,CPN1,PSMA7,C8B,C8G,IFIT1,MMP9,YWHAB,PSMB2,GSN,FUCA1,TXN,C1QC,C1QA,PSMB8,HSPA1B,CALML5,SERPINB1,CD99,FSCN1,NME2,PROS1,ALDOC,YWHAZ,ITGB2,LCP1,FKBP1A,MASP2,SAA1,C1S,CD14,ALAD,ARPC1B,IDH1,C4A,ERAP2,GPI,DCD,COLEC11,PSMA1,C4B,PPIA,RNASET2,CA1,CFL1,HSPA8,PLD4,C1R,SOD2,ACTG1,PRKCSH,SERPINB6,HBB,ALDOA
Reactome	HSA-114608	Platelet degranulation	32	106	0.52	0.78	2.35e-05	SPP2,VCL,PFN1,SPARC,HRG,ISLR,ORM1,THBS1,VWF,ITGA2B,SELP,ITIH4,SOD1,CALM3,SERPINF2,HSPA5,FN1,QSOX1,F5,TAGLN2,TMSB4X,PROS1,ACTN1,ITIH3,PPIA,SELENOP,WDR1,CFL1,CALU,SERPINA4,ITGB3,ALDOA
Reactome	HSA-8957275	Post-translational protein phosphorylation	26	78	0.57	0.76	5.80e-05	FUCA2,SPP2,SERPIND1,APOB,IGFBP5,C3,APOE,SERPINA10,CDH2,IGFBP4,PCSK9,LAMB2,APOL1,FAM20C,FN1,ITIH2,QSOX1,F5,IGFBP3,MEPE,LTBP1,TGOLN2,C4A,CALU,APOA5,PRKCSH
Reactome	HSA-381426	Regulation of Insulin-like Growth Factor (IGF) transport and uptake by Insulin-like Growth Factor Binding Proteins (IGFBPs)	27	89	0.52	0.7	0.00013	FUCA2,SPP2,SERPIND1,MMP2,APOB,IGFBP5,C3,APOE,SERPINA10,CDH2,IGFBP4,PCSK9,LAMB2,APOL1,FAM20C,FN1,ITIH2,QSOX1,F5,IGFBP3,MEPE,LTBP1,TGOLN2,C4A,CALU,APOA5,PRKCSH
Reactome	HSA-166658	Complement cascade	20	51	0.64	0.75	0.00015	C3,CFHR5,C9,CD46,C1QB,CPN2,COLEC10,C8A,CPN1,C8B,C8G,C1QC,C1QA,PROS1,MASP2,C1S,C4A,COLEC11,C4B,C1R
Reactome	HSA-109582	Hemostasis	52	281	0.31	0.51	0.00059	SPP2,VCL,SERPIND1,MIF,PFN1,SPARC,HRG,TFPI,APOB,ISLR,RAP1B,F12,ORM1,THBS1,VWF,ITGA2B,SELP,GPC1,ITIH4,SOD1,CALM3,ITGA2,CD84,SERPINF2,HSPA5,GP1BA,SERPINA5,FN1,QSOX1,F5,TAGLN2,CD58,F7,TMSB4X,CD99,PROS1,ACTN1,YWHAZ,ITGB2,ITIH3,PPIA,SELENOP,WDR1,CFL1,CALU,JCHAIN,SERPINA4,ITGB3,SERPINB6,HBB,HBD,ALDOA
Reactome	HSA-977606	Regulation of Complement cascade	17	42	0.65	0.67	0.00059	C3,CFHR5,C9,CD46,C1QB,CPN2,C8A,CPN1,C8B,C8G,C1QC,C1QA,PROS1,C1S,C4A,C4B,C1R
Reactome	HSA-9711123	Cellular response to chemical stress	26	96	0.47	0.58	0.00079	PSMA4,PSMA3,GSR,PSMA2,CAT,PSMB7,PSMA6,SOD1,PSMB6,PGD,PSMB4,FABP1,PRDX2,TALDO1,PSMB5,PSMA7,PSMB2,TXN,PSMB8,BLVRA,IDH1,TKT,PSMA1,DPP3,SOD2,HBB
Reactome	HSA-76002	Platelet activation, signaling and aggregation	35	162	0.38	0.51	0.0013	SPP2,VCL,PFN1,SPARC,HRG,ISLR,RAP1B,ORM1,THBS1,VWF,ITGA2B,SELP,ITIH4,SOD1,CALM3,SERPINF2,HSPA5,GP1BA,FN1,QSOX1,F5,TAGLN2,TMSB4X,PROS1,ACTN1,YWHAZ,ITIH3,PPIA,SELENOP,WDR1,CFL1,CALU,SERPINA4,ITGB3,ALDOA
Reactome	HSA-166663	Initial triggering of complement	11	21	0.76	0.55	0.0042	C3,C1QB,COLEC10,C1QC,C1QA,MASP2,C1S,C4A,COLEC11,C4B,C1R
Reactome	HSA-450408	AUF1 (hnRNP D0) binds and destabilizes mRNA	15	45	0.57	0.45	0.0089	PSMA4,PSMA3,PSMA2,HSPB1,PSMB7,PSMA6,PSMB6,PSMB4,PSMB5,PSMA7,PSMB2,PSMB8,HSPA1B,PSMA1,HSPA8
Reactome	HSA-450531	Regulation of mRNA stability by proteins that bind AU-rich elements	17	56	0.52	0.44	0.0089	PSMA4,PSMA3,PSMA2,HSPB1,PSMB7,PSMA6,PSMB6,PSMB4,PSMB5,PSMA7,YWHAB,PSMB2,PSMB8,HSPA1B,YWHAZ,PSMA1,HSPA8
Reactome	HSA-9759194	Nuclear events mediated by NFE2L2	17	56	0.52	0.44	0.0089	PSMA4,PSMA3,GSR,PSMA2,PSMB7,PSMA6,PSMB6,PGD,PSMB4,TALDO1,PSMB5,PSMA7,PSMB2,PSMB8,IDH1,TKT,PSMA1
Reactome	HSA-9755511	KEAP1-NFE2L2 pathway	18	65	0.48	0.41	0.0120	PSMA4,PSMA3,GSR,PSMA2,PSMB7,PSMA6,PSMB6,PGD,PSMB4,TALDO1,PSMB5,PSMA7,PSMB2,PSMB8,IDH1,TKT,PSMA1,DPP3
Reactome	HSA-1168372	Downstream signaling events of B Cell Receptor (BCR)	15	48	0.54	0.41	0.0140	PSMA4,PSMA3,PSMA2,PSMB7,PSMA6,PSMB6,PSMB4,CALM3,PSMB5,PSMA7,PSMB2,PSMB8,FKBP1A,PSMA1,PPIA
Reactome	HSA-166786	Creation of C4 and C2 activators	8	14	0.8	0.41	0.0216	C1QB,COLEC10,C1QC,C1QA,MASP2,C1S,COLEC11,C1R
Reactome	HSA-350562	Regulation of ornithine decarboxylase (ODC)	12	35	0.58	0.38	0.0216	PSMA4,PSMA3,PSMA2,PSMB7,PSMA6,PSMB6,PSMB4,PSMB5,PSMA7,PSMB2,PSMB8,PSMA1
Reactome	HSA-449147	Signaling by Interleukins	32	171	0.31	0.33	0.0216	PSMA4,MIF,PSMA3,LBP,MMP2,PSMA2,RAP1B,PSMB7,PSMA6,SOD1,PSMB6,PSMB4,VCAM1,TALDO1,FN1,MSN,PSMB5,PSMA7,MMP9,PSMB2,PSMB8,FSCN1,YWHAZ,ITGB2,LCP1,SAA1,PSMA1,PPIA,CA1,CFL1,HSPA8,SOD2
Reactome	HSA-5362768	Hh mutants are degraded by ERAD	13	41	0.54	0.38	0.0216	PSMA4,PSMA3,PSMA2,PSMB7,PSMA6,PSMB6,PSMB4,SHH,PSMB5,PSMA7,PSMB2,PSMB8,PSMA1
Reactome	HSA-5674135	MAP2K and MAPK activation	9	19	0.72	0.4	0.0216	VCL,RAP1B,PEBP1,VWF,ITGA2B,FN1,YWHAB,ITGB3,ACTG1
Reactome	HSA-597592	Post-translational protein modification	61	423	0.2	0.31	0.0216	FUCA2,PSMA4,ST6GALNAC1,SPP2,SERPIND1,PSMA3,PSMA2,CTSC,GPLD1,APOB,IGFBP5,C3,APOE,PSMB7,THBS1,PSMA6,SERPINA10,BST1,CDH2,IGFBP4,PSMB6,PSMB4,CALM3,PDIA3,LY6D,PCSK9,B3GNT2,LAMB2,B4GAT1,APOL1,CALR,FAM20C,PARK7,GANAB,FN1,NEGR1,ITIH2,PSMB5,THBS2,QSOX1,F5,ADAMTSL4,PSMA7,ADAMTS13,PSMB2,FUCA1,PSMB8,F7,IGFBP3,PROS1,MEPE,LTBP1,TGOLN2,C4A,PSMA1,HSPA8,CALU,DPP3,APOA5,PRKCSH,ST3GAL6
Reactome	HSA-6802946	Signaling by moderate kinase activity BRAF mutants	10	23	0.68	0.4	0.0216	VCL,RAP1B,PEBP1,VWF,ITGA2B,CALM3,FN1,YWHAB,ITGB3,ACTG1
Reactome	HSA-6802948	Signaling by high-kinase activity BRAF mutants	9	19	0.72	0.4	0.0216	VCL,RAP1B,PEBP1,VWF,ITGA2B,FN1,YWHAB,ITGB3,ACTG1
Reactome	HSA-6802955	Paradoxical activation of RAF signaling by kinase inactive BRAF	10	23	0.68	0.4	0.0216	VCL,RAP1B,PEBP1,VWF,ITGA2B,CALM3,FN1,YWHAB,ITGB3,ACTG1
Reactome	HSA-69481	G2/M Checkpoints	16	57	0.49	0.37	0.0216	PSMA4,PSMA3,PSMA2,PSMB7,PSMA6,YWHAE,PSMB6,PSMB4,SFN,PSMB5,PSMA7,YWHAB,PSMB2,PSMB8,YWHAZ,PSMA1
Reactome	HSA-9649948	Signaling downstream of RAS mutants	10	23	0.68	0.4	0.0216	VCL,RAP1B,PEBP1,VWF,ITGA2B,CALM3,FN1,YWHAB,ITGB3,ACTG1
Reactome	HSA-1236978	Cross-presentation of soluble exogenous antigens (endosomes)	12	37	0.55	0.36	0.0264	PSMA4,PSMA3,PSMA2,PSMB7,PSMA6,PSMB6,PSMB4,PSMB5,PSMA7,PSMB2,PSMB8,PSMA1
Reactome	HSA-6802952	Signaling by BRAF and RAF1 fusions	10	26	0.63	0.37	0.0264	VCL,RAP1B,PEBP1,VWF,ITGA2B,CALM3,FN1,YWHAB,ITGB3,ACTG1
Reactome	HSA-8950505	Gene and protein expression by JAK-STAT signaling after Interleukin-12 stimulation	10	26	0.63	0.37	0.0264	MIF,RAP1B,SOD1,TALDO1,MSN,LCP1,PPIA,CA1,CFL1,SOD2
Reactome	HSA-9656223	Signaling by RAF1 mutants	9	21	0.67	0.38	0.0264	VCL,RAP1B,VWF,ITGA2B,CALM3,FN1,YWHAB,ITGB3,ACTG1
Reactome	HSA-9604323	Negative regulation of NOTCH4 signaling	13	44	0.51	0.35	0.0290	PSMA4,PSMA3,PSMA2,PSMB7,PSMA6,PSMB6,PSMB4,PSMB5,PSMA7,PSMB2,PSMB8,YWHAZ,PSMA1
Reactome	HSA-109581	Apoptosis	20	91	0.38	0.32	0.0306	PSMA4,PSMA3,PSMA2,PSMB7,PSMA6,DSG2,CDH1,YWHAE,PSMB6,PSMB4,SFN,PSMB5,PSMA7,YWHAB,PSMB2,GSN,PSMB8,YWHAZ,CD14,PSMA1
Reactome	HSA-1169091	Activation of NF-kappaB in B cells	12	42	0.5	0.34	0.0328	PSMA4,PSMA3,PSMA2,PSMB7,PSMA6,PSMB6,PSMB4,PSMB5,PSMA7,PSMB2,PSMB8,PSMA1
Reactome	HSA-1236974	ER-Phagosome pathway	15	59	0.45	0.33	0.0328	PSMA4,PSMA3,PSMA2,PSMB7,PSMA6,PSMB6,PSMB4,PDIA3,CALR,PSMB5,PSMA7,PSMB2,PSMB8,CD14,PSMA1
Reactome	HSA-1643685	Disease	70	523	0.17	0.28	0.0328	PSMA4,VCL,PSMA3,AHCY,PSMA2,NAGLU,LTF,ATIC,C3,RAP1B,F12,PSMB7,THBS1,PEBP1,VWF,HEXB,PSMA6,CDH1,ITGA2B,ACTR3,NOTCH3,GPC1,YWHAE,PSMB6,RPIA,PSMB4,CALM3,ARPC2,SHH,PPIB,PRDX2,ANTXR1,B4GAT1,CALR,TALDO1,GP1BA,GANAB,SFN,FN1,MSN,PNP,PSMB5,THBS2,ADAMTSL4,PSMA7,ADAMTS13,YWHAB,PSMB2,PGK1,TXN,PSMB8,OGN,HSPA1B,YWHAZ,FKBP1A,MASP2,CD14,ARPC1B,IDH1,PSMA1,PPIA,SOD2,ITGB3,HEXA,ACTG1,PRKCSH,TPM4,ENO1,GSS,TPM3
Reactome	HSA-174084	Autodegradation of Cdh1 by Cdh1:APC/C	12	39	0.53	0.34	0.0328	PSMA4,PSMA3,PSMA2,PSMB7,PSMA6,PSMB6,PSMB4,PSMB5,PSMA7,PSMB2,PSMB8,PSMA1
Reactome	HSA-174113	SCF-beta-TrCP mediated degradation of Emi1	12	40	0.52	0.34	0.0328	PSMA4,PSMA3,PSMA2,PSMB7,PSMA6,PSMB6,PSMB4,PSMB5,PSMA7,PSMB2,PSMB8,PSMA1
Reactome	HSA-174154	APC/C:Cdc20 mediated degradation of Securin	12	39	0.53	0.34	0.0328	PSMA4,PSMA3,PSMA2,PSMB7,PSMA6,PSMB6,PSMB4,PSMB5,PSMA7,PSMB2,PSMB8,PSMA1
Reactome	HSA-174178	APC/C:Cdh1 mediated degradation of Cdc20 and other APC/C:Cdh1 targeted proteins in late mitosis/early G1	12	40	0.52	0.34	0.0328	PSMA4,PSMA3,PSMA2,PSMB7,PSMA6,PSMB6,PSMB4,PSMB5,PSMA7,PSMB2,PSMB8,PSMA1
Reactome	HSA-174184	Cdc20:Phospho-APC/C mediated degradation of Cyclin A	12	40	0.52	0.34	0.0328	PSMA4,PSMA3,PSMA2,PSMB7,PSMA6,PSMB6,PSMB4,PSMB5,PSMA7,PSMB2,PSMB8,PSMA1
Reactome	HSA-180534	Vpu mediated degradation of CD4	12	40	0.52	0.34	0.0328	PSMA4,PSMA3,PSMA2,PSMB7,PSMA6,PSMB6,PSMB4,PSMB5,PSMA7,PSMB2,PSMB8,PSMA1
Reactome	HSA-180585	Vif-mediated degradation of APOBEC3G	12	43	0.49	0.34	0.0328	PSMA4,PSMA3,PSMA2,PSMB7,PSMA6,PSMB6,PSMB4,PSMB5,PSMA7,PSMB2,PSMB8,PSMA1
Reactome	HSA-187577	SCF(Skp2)-mediated degradation of p27/p21	12	42	0.5	0.34	0.0328	PSMA4,PSMA3,PSMA2,PSMB7,PSMA6,PSMB6,PSMB4,PSMB5,PSMA7,PSMB2,PSMB8,PSMA1
Reactome	HSA-211733	Regulation of activated PAK-2p34 by proteasome mediated degradation	12	40	0.52	0.34	0.0328	PSMA4,PSMA3,PSMA2,PSMB7,PSMA6,PSMB6,PSMB4,PSMB5,PSMA7,PSMB2,PSMB8,PSMA1
Reactome	HSA-2173782	Binding and Uptake of Ligands by Scavenger Receptors	11	36	0.53	0.34	0.0328	SPARC,APOB,APOE,SCARF1,APOL1,CALR,SAA1,COLEC11,JCHAIN,HPR,HBB
Reactome	HSA-349425	Autodegradation of the E3 ubiquitin ligase COP1	12	39	0.53	0.34	0.0328	PSMA4,PSMA3,PSMA2,PSMB7,PSMA6,PSMB6,PSMB4,PSMB5,PSMA7,PSMB2,PSMB8,PSMA1
Reactome	HSA-4608870	Asymmetric localization of PCP proteins	12	40	0.52	0.34	0.0328	PSMA4,PSMA3,PSMA2,PSMB7,PSMA6,PSMB6,PSMB4,PSMB5,PSMA7,PSMB2,PSMB8,PSMA1
Reactome	HSA-4641257	Degradation of AXIN	12	40	0.52	0.34	0.0328	PSMA4,PSMA3,PSMA2,PSMB7,PSMA6,PSMB6,PSMB4,PSMB5,PSMA7,PSMB2,PSMB8,PSMA1
Reactome	HSA-4641258	Degradation of DVL	12	40	0.52	0.34	0.0328	PSMA4,PSMA3,PSMA2,PSMB7,PSMA6,PSMB6,PSMB4,PSMB5,PSMA7,PSMB2,PSMB8,PSMA1
Reactome	HSA-5358346	Hedgehog ligand biogenesis	13	45	0.5	0.34	0.0328	PSMA4,PSMA3,PSMA2,PSMB7,PSMA6,PSMB6,PSMB4,SHH,PSMB5,PSMA7,PSMB2,PSMB8,PSMA1
Reactome	HSA-5607761	Dectin-1 mediated noncanonical NF-kB signaling	12	42	0.5	0.34	0.0328	PSMA4,PSMA3,PSMA2,PSMB7,PSMA6,PSMB6,PSMB4,PSMB5,PSMA7,PSMB2,PSMB8,PSMA1
Reactome	HSA-5632684	Hedgehog on state	13	48	0.47	0.33	0.0328	PSMA4,PSMA3,PSMA2,PSMB7,PSMA6,PSMB6,PSMB4,SHH,PSMB5,PSMA7,PSMB2,PSMB8,PSMA1
Reactome	HSA-5663202	Diseases of signal transduction by growth factor receptors and second messengers	28	153	0.3	0.31	0.0328	PSMA4,VCL,PSMA3,PSMA2,ATIC,RAP1B,PSMB7,PEBP1,VWF,PSMA6,ITGA2B,PSMB6,PSMB4,CALM3,SHH,FN1,MSN,PSMB5,PSMA7,YWHAB,PSMB2,PSMB8,FKBP1A,PSMA1,ITGB3,ACTG1,TPM4,TPM3
Reactome	HSA-5673001	RAF/MAP kinase cascade	22	109	0.35	0.31	0.0328	PSMA4,VCL,PSMA3,PSMA2,RAP1B,PSMB7,PEBP1,VWF,PSMA6,ITGA2B,PSMB6,PSMB4,CALM3,FN1,PSMB5,PSMA7,YWHAB,PSMB2,PSMB8,PSMA1,ITGB3,ACTG1
Reactome	HSA-5676590	NIK-->noncanonical NF-kB signaling	12	42	0.5	0.34	0.0328	PSMA4,PSMA3,PSMA2,PSMB7,PSMA6,PSMB6,PSMB4,PSMB5,PSMA7,PSMB2,PSMB8,PSMA1
Reactome	HSA-5678895	Defective CFTR causes cystic fibrosis	12	41	0.51	0.34	0.0328	PSMA4,PSMA3,PSMA2,PSMB7,PSMA6,PSMB6,PSMB4,PSMB5,PSMA7,PSMB2,PSMB8,PSMA1
Reactome	HSA-5687128	MAPK6/MAPK4 signaling	13	50	0.46	0.33	0.0328	PSMA4,PSMA3,PSMA2,HSPB1,PSMB7,PSMA6,PSMB6,PSMB4,PSMB5,PSMA7,PSMB2,PSMB8,PSMA1
Reactome	HSA-69017	CDK-mediated phosphorylation and removal of Cdc6	12	40	0.52	0.34	0.0328	PSMA4,PSMA3,PSMA2,PSMB7,PSMA6,PSMB6,PSMB4,PSMB5,PSMA7,PSMB2,PSMB8,PSMA1
Reactome	HSA-69601	Ubiquitin Mediated Degradation of Phosphorylated Cdc25A	12	39	0.53	0.34	0.0328	PSMA4,PSMA3,PSMA2,PSMB7,PSMA6,PSMB6,PSMB4,PSMB5,PSMA7,PSMB2,PSMB8,PSMA1
Reactome	HSA-70263	Gluconeogenesis	8	18	0.69	0.36	0.0328	TPI1,ENO3,PGK1,ALDOC,GAPDH,GPI,ENO1,ALDOA
Reactome	HSA-75815	Ubiquitin-dependent degradation of Cyclin D	12	40	0.52	0.34	0.0328	PSMA4,PSMA3,PSMA2,PSMB7,PSMA6,PSMB6,PSMB4,PSMB5,PSMA7,PSMB2,PSMB8,PSMA1
Reactome	HSA-8854050	FBXL7 down-regulates AURKA during mitotic entry and in early mitosis	12	41	0.51	0.34	0.0328	PSMA4,PSMA3,PSMA2,PSMB7,PSMA6,PSMB6,PSMB4,PSMB5,PSMA7,PSMB2,PSMB8,PSMA1
Reactome	HSA-8939902	Regulation of RUNX2 expression and activity	12	43	0.49	0.34	0.0328	PSMA4,PSMA3,PSMA2,PSMB7,PSMA6,PSMB6,PSMB4,PSMB5,PSMA7,PSMB2,PSMB8,PSMA1
Reactome	HSA-8941858	Regulation of RUNX3 expression and activity	12	43	0.49	0.34	0.0328	PSMA4,PSMA3,PSMA2,PSMB7,PSMA6,PSMB6,PSMB4,PSMB5,PSMA7,PSMB2,PSMB8,PSMA1
Reactome	HSA-9762114	GSK3B and BTRC:CUL1-mediated-degradation of NFE2L2	12	42	0.5	0.34	0.0328	PSMA4,PSMA3,PSMA2,PSMB7,PSMA6,PSMB6,PSMB4,PSMB5,PSMA7,PSMB2,PSMB8,PSMA1
Reactome	HSA-1234176	Oxygen-dependent proline hydroxylation of Hypoxia-inducible Factor Alpha	12	44	0.48	0.33	0.0331	PSMA4,PSMA3,PSMA2,PSMB7,PSMA6,PSMB6,PSMB4,PSMB5,PSMA7,PSMB2,PSMB8,PSMA1
Reactome	HSA-173623	Classical antibody-mediated complement activation	5	7	0.9	0.38	0.0331	C1QB,C1QC,C1QA,C1S,C1R
Reactome	HSA-5610780	Degradation of GLI1 by the proteasome	12	44	0.48	0.33	0.0331	PSMA4,PSMA3,PSMA2,PSMB7,PSMA6,PSMB6,PSMB4,PSMB5,PSMA7,PSMB2,PSMB8,PSMA1
Reactome	HSA-5610783	Degradation of GLI2 by the proteasome	12	44	0.48	0.33	0.0331	PSMA4,PSMA3,PSMA2,PSMB7,PSMA6,PSMB6,PSMB4,PSMB5,PSMA7,PSMB2,PSMB8,PSMA1
Reactome	HSA-5610785	GLI3 is processed to GLI3R by the proteasome	12	44	0.48	0.33	0.0331	PSMA4,PSMA3,PSMA2,PSMB7,PSMA6,PSMB6,PSMB4,PSMB5,PSMA7,PSMB2,PSMB8,PSMA1
Reactome	HSA-5658442	Regulation of RAS by GAPs	12	44	0.48	0.33	0.0331	PSMA4,PSMA3,PSMA2,PSMB7,PSMA6,PSMB6,PSMB4,PSMB5,PSMA7,PSMB2,PSMB8,PSMA1
Reactome	HSA-5683057	MAPK family signaling cascades	23	123	0.31	0.31	0.0331	PSMA4,VCL,PSMA3,PSMA2,HSPB1,RAP1B,PSMB7,PEBP1,VWF,PSMA6,ITGA2B,PSMB6,PSMB4,CALM3,FN1,PSMB5,PSMA7,YWHAB,PSMB2,PSMB8,PSMA1,ITGB3,ACTG1
Reactome	HSA-68949	Orc1 removal from chromatin	12	44	0.48	0.33	0.0331	PSMA4,PSMA3,PSMA2,PSMB7,PSMA6,PSMB6,PSMB4,PSMB5,PSMA7,PSMB2,PSMB8,PSMA1
Reactome	HSA-8948751	Regulation of PTEN stability and activity	12	44	0.48	0.33	0.0331	PSMA4,PSMA3,PSMA2,PSMB7,PSMA6,PSMB6,PSMB4,PSMB5,PSMA7,PSMB2,PSMB8,PSMA1
Reactome	HSA-195253	Degradation of beta-catenin by the destruction complex	12	46	0.46	0.32	0.0390	PSMA4,PSMA3,PSMA2,PSMB7,PSMA6,PSMB6,PSMB4,PSMB5,PSMA7,PSMB2,PSMB8,PSMA1
Reactome	HSA-382556	ABC-family proteins mediated transport	12	46	0.46	0.32	0.0390	PSMA4,PSMA3,PSMA2,PSMB7,PSMA6,PSMB6,PSMB4,PSMB5,PSMA7,PSMB2,PSMB8,PSMA1
Reactome	HSA-2871837	FCERI mediated NF-kB activation	12	47	0.45	0.31	0.0442	PSMA4,PSMA3,PSMA2,PSMB7,PSMA6,PSMB6,PSMB4,PSMB5,PSMA7,PSMB2,PSMB8,PSMA1
Reactome	HSA-5607764	CLEC7A (Dectin-1) signaling	13	54	0.42	0.3	0.0455	PSMA4,PSMA3,PSMA2,PSMB7,PSMA6,PSMB6,PSMB4,CALM3,PSMB5,PSMA7,PSMB2,PSMB8,PSMA1
GO Process	GO:0009605	Response to external stimulus	97	639	0.22	0.43	0.0019	FUCA2,SEMA3F,PGLYRP1,EFNB1,SERPIND1,MIF,CHGA,LBP,AHCY,MMP2,PON1,PSMA2,LTF,HRG,APOB,CAT,C3,HSPB1,APOE,F12,CFHR5,THBS1,CDH1,COTL1,ACTR3,NOTCH3,C9,SELP,CDH2,SOD1,EPHA1,CA3,PGLYRP2,VCAM1,MASP1,ITGA2,LEAP2,SHH,PPIB,PRDX2,PCSK9,B3GNT2,LAMB2,B4GAT1,CD84,CD46,C1QB,APOL1,CALR,HSPA5,COLEC10,ANG,NEO1,SLPI,DPP4,PRSS3,C8A,NENF,F5,EFNA1,CD58,C8B,C8G,IFIT1,ADAMTS13,ENG,GSN,C1QC,C1QA,F7,POSTN,GAPDH,ITGB2,MASP2,SAA1,C1S,CD14,ALAD,SEMA4B,C4A,GPI,DCD,COLEC11,C4B,PPIA,RNASET2,CFL1,HSPA8,PLD4,JCHAIN,C1R,SOD2,ITGB3,ACTG1,CCL15,ENO1,SNCA
GO Process	GO:0010951	Negative regulation of endopeptidase activity	32	116	0.48	0.53	0.0019	SPP2,SERPIND1,LTF,HRG,TFPI,C3,THBS1,PEBP1,SERPINA10,FETUB,ITIH4,ITIH1,FABP1,LPA,SERPINF2,SERPINA5,PARK7,SFN,SLPI,PAPLN,ITIH2,MMP9,SERPINB1,PROS1,GAPDH,C4A,GPI,ITIH3,C4B,SERPINA4,SERPINB6,SNCA
GO Process	GO:0045861	Negative regulation of proteolysis	35	145	0.42	0.51	0.0019	SPP2,SERPIND1,LTF,HRG,TFPI,C3,THBS1,PEBP1,SERPINA10,FETUB,ITIH4,ITIH1,FABP1,SHH,LPA,SERPINF2,SERPINA5,PARK7,SFN,SLPI,PAPLN,ITIH2,EFNA1,MMP9,SERPINB1,PROS1,GAPDH,ALAD,C4A,GPI,ITIH3,C4B,SERPINA4,SERPINB6,SNCA
GO Process	GO:0052547	Regulation of peptidase activity	41	187	0.38	0.49	0.0019	SPP2,SERPIND1,PSMA3,PCOLCE,CTSC,LTF,HRG,TFPI,C3,THBS1,PEBP1,SERPINA10,FETUB,ITIH4,ITIH1,FABP1,ANTXR1,LPA,SERPINF2,FBLN1,SERPINA5,PARK7,SFN,SLPI,PAPLN,FN1,ITIH2,EFNA1,MMP9,GSN,PSMB8,SERPINB1,PROS1,GAPDH,C4A,GPI,ITIH3,C4B,SERPINA4,SERPINB6,SNCA
GO Process	GO:0006950	Response to stress	116	854	0.18	0.39	0.0027	PGLYRP1,VCL,SERPIND1,MIF,CHGA,LBP,AHCY,MMP2,GSR,LTF,HRG,TFPI,CAT,POLK,C3,HSPB1,APOE,F12,CFHR5,ORM1,THBS1,VWF,SERPINA10,COTL1,ACTR3,C9,SELP,YWHAE,ITIH4,IGFBP4,SOD1,SAA4,CA3,PGLYRP2,VCAM1,FABP1,MASP1,ITGA2,LEAP2,SHH,PDIA3,PRDX2,PCSK9,LAMB2,CD84,CD46,C1QB,APOL1,NPEPPS,CALR,SERPINF2,HSPA5,GP1BA,FBLN1,COLEC10,ANG,THBS4,PARK7,SFN,SLPI,FN1,DPP4,PRSS3,C8A,PSMB5,F5,ATF6,CD5L,CD58,C8B,PDLIM1,C8G,IFIT1,ADAMTS13,MMP9,ENG,PGK1,GSN,C1QC,C1QA,F7,HSPA1B,CLIC1,PROS1,GAPDH,ITGB2,MASP2,SAA1,C1S,CD14,ALAD,IDH1,C4A,GPI,DCD,COLEC11,C4B,PRAP1,PPIA,SELENOP,RNASET2,SAA2,HSPA8,PLD4,JCHAIN,HPR,C1R,SOD2,ITGB3,ACTG1,CCL15,SERPINB6,HBB,GSS,PDIA4,SNCA
GO Process	GO:0044419	Biological process involved in interspecies interaction between organisms	73	453	0.25	0.42	0.0027	FUCA2,PGLYRP1,ST6GALNAC1,MIF,CHGA,LBP,PSMA2,LTF,HRG,APOB,C3,HSPB1,APOE,F12,CFHR5,CDH1,COTL1,ACTR3,C9,SELP,CA3,STOM,PGLYRP2,VCAM1,MASP1,ITGA2,LEAP2,PPIB,PRDX2,CD84,CD46,C1QB,APOL1,CALR,COLEC10,ANG,SLPI,FN1,IGF2R,DPP4,PRSS3,C8A,CD58,C8B,C8G,IFIT1,ADAMTS13,GSN,C1QC,C1QA,HSPA1B,GAPDH,MASP2,C1S,CD14,ALAD,C4A,DCD,COLEC11,C4B,PPIA,RNASET2,CFL1,HSPA8,PLD4,JCHAIN,C1R,SOD2,ITGB3,ACTG1,CCL15,ENO1,SNCA
GO Process	GO:0051346	Negative regulation of hydrolase activity	34	149	0.4	0.46	0.0040	SPP2,SERPIND1,LTF,HRG,TFPI,C3,THBS1,PEBP1,SERPINA10,FETUB,ITIH4,ITIH1,FABP1,LPA,SERPINF2,SERPINA5,PARK7,SFN,SLPI,PAPLN,ITIH2,MMP9,SERPINB1,PROS1,GAPDH,FKBP1A,C4A,GPI,ITIH3,C4B,SERPINA4,SERPINB6,RDX,SNCA
GO Process	GO:0002376	Immune system process	88	604	0.21	0.38	0.0055	PGLYRP1,EFNB1,MADCAM1,MIF,CHGA,LBP,AHCY,CTSC,GPLD1,LTF,HRG,C3,F12,ADAMDEC1,CFHR5,THBS1,TWSG1,ACTR3,C9,SELP,BST1,SOD1,ADGRF5,PGLYRP2,VCAM1,MASP1,LEAP2,SHH,PPIB,PDIA3,LY6D,PRDX2,CTSF,CD84,CD46,C1QB,APOL1,CALR,FAM20C,GP1BA,COLEC10,ANG,SLPI,MSN,DPP4,PRSS3,C8A,PNP,CD5L,CD58,C8B,C8G,IFIT1,ADAMTS13,MMP9,GLO1,GSN,C1QC,C1QA,PSMB8,PKHD1L1,CD99,ACTN1,GAPDH,ITGB2,LCP1,FKBP1A,MASP2,SAA1,C1S,CD14,C4A,ERAP2,GPI,DCD,COLEC11,PSMA1,C4B,PPIA,RNASET2,WDR1,PLD4,JCHAIN,C1R,SOD2,ACTG1,CCL15,SNCA
GO Process	GO:0006952	Defense response	66	409	0.25	0.39	0.0056	PGLYRP1,MIF,CHGA,LBP,AHCY,LTF,HRG,C3,F12,CFHR5,ORM1,THBS1,COTL1,ACTR3,C9,SELP,ITIH4,IGFBP4,SAA4,PGLYRP2,VCAM1,MASP1,LEAP2,PRDX2,CD84,CD46,C1QB,APOL1,SERPINF2,COLEC10,ANG,PARK7,SLPI,FN1,DPP4,PRSS3,C8A,CD5L,CD58,C8B,C8G,IFIT1,ADAMTS13,GSN,C1QC,C1QA,F7,GAPDH,ITGB2,MASP2,SAA1,C1S,CD14,C4A,DCD,COLEC11,C4B,RNASET2,SAA2,PLD4,JCHAIN,HPR,C1R,ACTG1,CCL15,SNCA
GO Process	GO:0006959	Humoral immune response	30	131	0.4	0.41	0.0093	PGLYRP1,LTF,HRG,C3,CFHR5,C9,BST1,MASP1,LEAP2,CD46,C1QB,COLEC10,ANG,SLPI,PRSS3,C8A,C8B,C8G,C1QC,C1QA,GAPDH,MASP2,C1S,C4A,GPI,DCD,COLEC11,C4B,JCHAIN,C1R
GO Process	GO:0030162	Regulation of proteolysis	48	266	0.3	0.38	0.0093	SPP2,SERPIND1,PSMA3,PCOLCE,CTSC,GPLD1,LTF,HRG,TFPI,C3,APOE,F12,THBS1,PEBP1,SERPINA10,FETUB,ITIH4,ITIH1,FABP1,SHH,ANTXR1,LPA,SERPINF2,FBLN1,SERPINA5,PARK7,SFN,SLPI,PAPLN,FN1,ITIH2,EFNA1,MMP9,GSN,PSMB8,HSPA1B,SERPINB1,PROS1,GAPDH,ALAD,C4A,GPI,ITIH3,C4B,SERPINA4,SERPINB6,ENO1,SNCA
GO Process	GO:0051248	Negative regulation of protein metabolic process	53	307	0.28	0.38	0.0093	SPP2,SERPIND1,MIF,LTF,HRG,TFPI,IGFBP5,C3,HSPB1,APOE,THBS1,PEBP1,SERPINA10,YWHAE,FETUB,ITIH4,ITIH1,EPHA1,CALM3,FABP1,SHH,CD84,CALR,LPA,SERPINF2,FBLN1,SERPINA5,ANG,PARK7,SFN,SLPI,PAPLN,ITIH2,EFNA1,MMP9,YWHAB,ENG,HSPA1B,SERPINB1,IGFBP3,PROS1,GAPDH,FKBP1A,ALAD,C4A,GPI,ITIH3,C4B,PPIA,SERPINA4,ITGB3,SERPINB6,SNCA
GO Process	GO:0006956	Complement activation	18	55	0.56	0.44	0.0099	C3,CFHR5,C9,MASP1,CD46,C1QB,COLEC10,C8A,C8B,C8G,C1QC,C1QA,MASP2,C1S,C4A,COLEC11,C4B,C1R
GO Process	GO:0045087	Innate immune response	42	223	0.32	0.38	0.0099	PGLYRP1,MIF,CHGA,LBP,LTF,C3,F12,CFHR5,ACTR3,C9,PGLYRP2,MASP1,CD84,CD46,C1QB,APOL1,COLEC10,ANG,SLPI,C8A,CD58,C8B,C8G,IFIT1,ADAMTS13,GSN,C1QC,C1QA,GAPDH,MASP2,C1S,CD14,C4A,COLEC11,C4B,RNASET2,PLD4,JCHAIN,C1R,ACTG1,CCL15,SNCA
GO Process	GO:0050896	Response to stimulus	197	1756	0.09	0.32	0.0099	FUCA2,SEMA3F,PGLYRP1,EFNB1,VCL,MADCAM1,SERPIND1,MIF,CHGA,LBP,AHCY,MMP2,GSR,APLP1,PON1,PSMA2,CTSC,ARHGDIB,GPLD1,LTF,HRG,TFPI,APOB,IGFBP5,ATIC,CAT,POLK,C3,SLURP1,HSPB1,RAP1B,APOE,F12,ADAMDEC1,CFHR5,ORM1,THBS1,VWF,BLMH,CDH1,SERPINA10,TWSG1,ITGA2B,COTL1,ACTR3,NOTCH3,C9,SELP,LCAT,YWHAE,BST1,CDH6,PON3,ITIH4,CDH2,IGFBP4,SOD1,EPHA1,SAA4,ADGRF5,CA2,CA3,CALM3,PGLYRP2,VCAM1,FABP1,MASP1,ITGA2,LEAP2,SHH,PPIB,PDIA3,LY6D,PRDX2,PCSK9,B3GNT2,LAMB2,INHBC,B4GAT1,CD84,CD46,C1QB,APOL1,PKM,NPEPPS,CALR,SERPINF2,HSPA5,HBG1,GP1BA,FBLN1,COLEC10,ANG,THBS4,PARK7,SFN,NEO1,SLPI,DNER,FN1,IGF2R,GMFB,STIP1,MSN,DPP4,PRSS3,C8A,PNP,COL6A1,PSMB5,NENF,F5,ATF6,CD5L,EFNA1,S100A6,CD58,CPN1,ADGRL4,C8B,PDLIM1,C8G,IFIT1,ADAMTS13,MMP9,YWHAB,ENG,PSMB2,PGK1,GSN,TXN,C1QC,C1QA,OGN,F7,HSPA1B,CLIC1,PKHD1L1,ESD,POSTN,CALML5,TMSB4X,IGFBP3,NME2,PROS1,EFEMP1,YWHAZ,GAPDH,ITGB2,LCP1,FKBP1A,MASP2,SAA1,C1S,CD14,LTBP1,ALAD,TMEM131L,ARPC1B,IDH1,SEMA4B,C4A,ERAP2,GPI,DCD,COLEC11,C4B,PRAP1,TGFBI,PPIA,SELENOP,RNASET2,CFL1,SAA2,HSPA8,PLD4,JCHAIN,HPR,C1R,SOD2,ITGB3,HEXA,ACTG1,PRKCSH,H6PD,ST3GAL6,CCL15,SERPINB6,OR51L1,HBB,HBD,ENO1,GSS,RDX,CDH5,PDIA4,SNCA
GO Process	GO:0052548	Regulation of endopeptidase activity	36	176	0.35	0.39	0.0099	SPP2,SERPIND1,PSMA3,LTF,HRG,TFPI,C3,THBS1,PEBP1,SERPINA10,FETUB,ITIH4,ITIH1,FABP1,LPA,SERPINF2,SERPINA5,PARK7,SFN,SLPI,PAPLN,ITIH2,EFNA1,MMP9,GSN,PSMB8,SERPINB1,PROS1,GAPDH,C4A,GPI,ITIH3,C4B,SERPINA4,SERPINB6,SNCA
GO Process	GO:0051707	Response to other organism	61	384	0.24	0.35	0.0118	FUCA2,PGLYRP1,MIF,CHGA,LBP,PSMA2,LTF,HRG,APOB,C3,HSPB1,F12,CFHR5,CDH1,COTL1,ACTR3,C9,SELP,CA3,PGLYRP2,VCAM1,MASP1,LEAP2,PRDX2,CD84,CD46,C1QB,APOL1,CALR,COLEC10,ANG,SLPI,PRSS3,C8A,CD58,C8B,C8G,IFIT1,ADAMTS13,GSN,C1QC,C1QA,GAPDH,MASP2,C1S,CD14,ALAD,C4A,DCD,COLEC11,C4B,RNASET2,CFL1,PLD4,JCHAIN,C1R,SOD2,ACTG1,CCL15,ENO1,SNCA
GO Process	GO:0009607	Response to biotic stimulus	62	397	0.24	0.34	0.0143	FUCA2,PGLYRP1,MIF,CHGA,LBP,PSMA2,LTF,HRG,APOB,C3,HSPB1,F12,CFHR5,CDH1,COTL1,ACTR3,C9,SELP,CA3,PGLYRP2,VCAM1,MASP1,LEAP2,PRDX2,CD84,CD46,C1QB,APOL1,CALR,HSPA5,COLEC10,ANG,SLPI,PRSS3,C8A,CD58,C8B,C8G,IFIT1,ADAMTS13,GSN,C1QC,C1QA,GAPDH,MASP2,C1S,CD14,ALAD,C4A,DCD,COLEC11,C4B,RNASET2,CFL1,PLD4,JCHAIN,C1R,SOD2,ACTG1,CCL15,ENO1,SNCA
GO Process	GO:0006958	Complement activation, classical pathway	14	37	0.62	0.41	0.0162	C3,C9,CD46,C1QB,C8A,C8B,C8G,C1QC,C1QA,MASP2,C1S,C4A,C4B,C1R
GO Process	GO:0007599	Hemostasis	24	99	0.43	0.37	0.0175	VCL,SERPIND1,HRG,TFPI,HSPB1,F12,VWF,SERPINA10,ITGA2,SHH,GP1BA,FBLN1,FN1,F5,ADAMTS13,F7,CLIC1,PROS1,SAA1,GPI,PPIA,ITGB3,ACTG1,HBB
GO Process	GO:0002682	Regulation of immune system process	63	417	0.22	0.31	0.0252	PGLYRP1,EFNB1,MADCAM1,MIF,LBP,CTSC,GPLD1,LTF,HRG,C3,APOE,CFHR5,ORM1,THBS1,TWSG1,C9,SELP,BST1,SOD1,ADGRF5,PSMB4,PGLYRP2,VCAM1,MASP1,ITGA2,SHH,PRDX2,CD84,CD46,C1QB,CALR,GP1BA,COLEC10,THBS4,PARK7,FN1,MSN,DPP4,C8A,PNP,CD5L,C8B,C8G,C1QC,C1QA,F7,HSPA1B,CD99,ITGB2,FKBP1A,MASP2,C1S,CD14,TMEM131L,C4A,GPI,COLEC11,PSMA1,C4B,C1R,ITGB3,PTPRS,SNCA
GO Process	GO:0043086	Negative regulation of catalytic activity	42	242	0.28	0.3	0.0338	SPP2,SERPIND1,LTF,HRG,TFPI,C3,HSPB1,APOE,THBS1,PEBP1,SERPINA10,FETUB,ITIH4,ITIH1,EPHA1,FABP1,LPA,SERPINF2,SERPINA5,PARK7,SFN,SLPI,PAPLN,GMFB,ITIH2,IFIT1,MMP9,YWHAB,ENG,SERPINB1,PROS1,GAPDH,FKBP1A,C4A,GPI,ITIH3,C4B,PPIA,SERPINA4,SERPINB6,RDX,SNCA
GO Process	GO:0007596	Blood coagulation	23	98	0.41	0.32	0.0340	VCL,SERPIND1,HRG,TFPI,HSPB1,F12,VWF,SERPINA10,ITGA2,SHH,GP1BA,FBLN1,FN1,F5,ADAMTS13,F7,CLIC1,PROS1,SAA1,PPIA,ITGB3,ACTG1,HBB
GO Process	GO:0051336	Regulation of hydrolase activity	52	332	0.24	0.27	0.0465	SPP2,SERPIND1,PSMA3,PCOLCE,CTSC,GPLD1,LTF,HRG,TFPI,C3,THBS1,PEBP1,SERPINA10,FETUB,ITIH4,SOD1,ITIH1,EPHA1,CALM3,FABP1,ITGA2,ANTXR1,LPA,SERPINF2,FBLN1,SERPINA5,ANG,PARK7,SFN,SLPI,PAPLN,FN1,ITIH2,EFNA1,MMP9,GSN,PSMB8,HSPA1B,SERPINB1,PROS1,GAPDH,FKBP1A,C4A,GPI,ITIH3,C4B,APOA5,SERPINA4,CCL15,SERPINB6,RDX,SNCA
GO Function	GO:0061134	Peptidase regulator activity	30	112	0.47	0.54	0.0016	SPP2,SERPIND1,PCOLCE,CTSC,LTF,HRG,TFPI,C3,PEBP1,SERPINA10,FETUB,ITIH4,ITIH1,LPA,SERPINF2,FBLN1,SERPINA5,SLPI,PAPLN,FN1,ITIH2,SERPINB1,PROS1,GAPDH,C4A,ITIH3,C4B,SERPINA4,SERPINB6,SNCA
GO Function	GO:0004866	Endopeptidase inhibitor activity	26	94	0.48	0.53	0.0018	SPP2,SERPIND1,LTF,HRG,TFPI,C3,PEBP1,SERPINA10,FETUB,ITIH4,ITIH1,LPA,SERPINF2,SERPINA5,SLPI,PAPLN,ITIH2,SERPINB1,PROS1,GAPDH,C4A,ITIH3,C4B,SERPINA4,SERPINB6,SNCA
GO Function	GO:0005509	Calcium ion binding	50	263	0.32	0.47	0.0018	PON1,MGP,SPARC,F12,THBS1,DSG2,CDH1,NOTCH3,SELP,NID1,CDH6,CDH2,ITIH1,CALM3,MASP1,SHH,SNED1,CALR,FAM20C,HSPA5,FBLN1,THBS4,FBLN5,DNER,DSC3,PRSS3,THBS2,S100A6,ADGRL4,ADAMTS13,GSN,F7,CLSTN1,CALML5,PROS1,ACTN1,EFEMP1,CDHR5,LCP1,MASP2,C1S,LTBP1,TKT,COLEC11,CALU,C1R,PRKCSH,TPM4,CDH5,SNCA
GO Function	GO:0050839	Cell adhesion molecule binding	51	292	0.28	0.42	0.0041	VCL,MADCAM1,PFN1,ATIC,THBS1,VWF,DSG2,CDH1,ITGA2B,NOTCH3,YWHAE,CDH6,CDH2,PSMB6,VCAM1,ITGA2,LAMB2,CD46,PKM,CALR,HSPA5,FBLN1,THBS4,PARK7,SFN,FBLN5,FN1,MSN,TAGLN2,PDLIM1,ADAMTS13,YWHAB,HSPA1B,CLIC1,POSTN,FSCN1,ACTN1,YWHAZ,CDHR5,ITGB2,LCP1,IDH1,TGFBI,PPIA,HSPA8,LDHA,ITGB3,ENO1,ALDOA,RDX,CDH5
GO Function	GO:0005539	Glycosaminoglycan binding	29	130	0.39	0.42	0.0074	PGLYRP1,SERPIND1,APLP1,PCOLCE,LTF,HRG,APOB,APOE,THBS1,SERPINA10,TWSG1,SELP,ITIH1,PGLYRP2,SHH,LPA,SERPINA5,ANG,THBS4,FN1,ITIH2,THBS2,ENG,POSTN,SAA1,PPIA,APOA5,PTPRS,CCL15
GO Function	GO:0008201	Heparin binding	22	89	0.44	0.38	0.0169	SERPIND1,APLP1,PCOLCE,LTF,HRG,APOB,APOE,THBS1,SERPINA10,TWSG1,SELP,LPA,SERPINA5,ANG,THBS4,FN1,THBS2,POSTN,SAA1,APOA5,PTPRS,CCL15
GO Function	GO:0004175	Endopeptidase activity	30	153	0.33	0.33	0.0256	MMP2,CTSC,LTF,F12,ADAMDEC1,PSMB7,PSMA6,BLMH,PSMB6,PSMB4,MASP1,SHH,PDIA3,PCSK9,CTSF,LPA,PAPLN,DPP4,PRSS3,PSMB5,CD5L,ADAMTS13,MMP9,PSMB8,F7,MASP2,C1S,ERAP2,HPR,C1R
GO Function	GO:0004857	Enzyme inhibitor activity	30	151	0.34	0.33	0.0256	SPP2,SERPIND1,LTF,HRG,TFPI,C3,HSPB1,PEBP1,SERPINA10,FETUB,ITIH4,ITIH1,LPA,SERPINF2,SERPINA5,SFN,SLPI,PAPLN,GMFB,ITIH2,YWHAB,SERPINB1,PROS1,GAPDH,C4A,ITIH3,C4B,SERPINA4,SERPINB6,SNCA
GO Function	GO:0008233	Peptidase activity	38	215	0.29	0.32	0.0256	MMP2,CTSC,LTF,F12,ADAMDEC1,PSMB7,PSMA6,BLMH,AGA,PSMB6,PSMB4,MASP1,SHH,PDIA3,PCSK9,CTSF,NPEPPS,LPA,GGT7,PARK7,PAPLN,CNDP1,DPP4,PRSS3,PSMB5,CD5L,CPN1,ADAMTS13,MMP9,PSMB8,F7,MASP2,C1S,ERAP2,DCD,DPP3,HPR,C1R
GO Function	GO:1901681	Sulfur compound binding	26	121	0.37	0.34	0.0256	SERPIND1,APLP1,PCOLCE,LTF,HRG,APOB,APOE,THBS1,SERPINA10,TWSG1,SELP,ITGA2,LPA,SERPINA5,ANG,THBS4,FN1,THBS2,POSTN,SAA1,TKT,PPIA,APOA5,PTPRS,CCL15,GSS
GO Function	GO:0004867	Serine-type endopeptidase inhibitor activity	16	58	0.48	0.33	0.0350	SERPIND1,HRG,TFPI,PEBP1,SERPINA10,ITIH4,ITIH1,SERPINF2,SERPINA5,SLPI,PAPLN,ITIH2,SERPINB1,ITIH3,SERPINA4,SERPINB6
GO Component	GO:0005576	Extracellular region	257	1740	0.21	0.85	4.56e-28	FUCA2,SEMA3F,PGLYRP1,PSMA4,SPP2,CETP,EFNB1,VCL,SERPIND1,MIF,PSMA3,CHGA,LBP,AHCY,MMP2,GSR,PON1,PCOLCE,PSMA2,PFN1,NAGLU,CTSC,MGP,ARHGDIB,TPI1,GPLD1,SPARC,LTF,HRG,TFPI,APOB,IGFBP5,ATIC,CAT,C3,SLURP1,HSPB1,ISLR,RAP1B,APOE,ANGPTL6,F12,ADAMDEC1,CFHR5,CHAD,ORM1,PSMB7,FGFBP2,THBS1,PEBP1,VWF,HEXB,PSMA6,DSG2,BLMH,CDH1,SERPINA10,TWSG1,ITGA2B,COTL1,ACTR3,NOTCH3,C9,SELP,LCAT,GPC1,NID1,YWHAE,AGA,BST1,FETUB,PON3,ITIH4,IGFBP4,SOD1,PSMB6,PGD,SH3BGRL3,ITIH1,SAA4,CA2,STOM,ACTC1,PSMB4,CALM3,PGLYRP2,VCAM1,ARPC2,FABP1,MASP1,LEAP2,SHH,PPIB,PDIA3,LY6D,PRDX2,PCSK9,LAMB2,INHBC,SNED1,B4GAT1,CTSF,CD46,C1QB,APOL1,CPN2,PKM,NPEPPS,CALR,TALDO1,LPA,SERPINF2,FAM20C,ENO3,HSPA5,COL12A1,GP1BA,FBLN1,COLEC10,SERPINA5,ANG,THBS4,PARK7,GANAB,SFN,SLPI,FBLN5,PAPLN,FN1,IGF2R,NEGR1,ITIH2,CNDP1,COL18A1,MSN,DSC3,DPP4,PRSS3,C8A,PNP,COL6A1,PSMB5,THBS2,NENF,QSOX1,F5,TAGLN2,CD5L,EFNA1,S100A6,C1orf56,ADAMTSL4,CD58,CPN1,CTBS,PSMA7,C8B,C8G,ADAMTS13,MINPP1,MMP9,YWHAB,ENG,SH3BGRL,PSMB2,PGK1,GLO1,GSN,FUCA1,TXN,C1QC,C1QA,PSMB8,OGN,F7,HSPA1B,CLIC1,CLSTN1,PKHD1L1,ESD,POSTN,CALML5,SHBG,TMSB4X,SERPINB1,IGFBP3,C1QTNF3,FSCN1,NME2,PROS1,ACTN1,EFEMP1,MEPE,ALDOC,YWHAZ,GAPDH,CDHR5,ITGB2,APOF,LCP1,MASP2,SAA1,C1S,CD14,BLVRA,LTBP1,ALAD,PCYOX1,ARPC1B,IDH1,TKT,SEMA4B,C4A,GPI,DCD,COLEC11,PSMA1,ITIH3,C4B,PRAP1,TGFBI,PLTP,PPIA,SELENOP,RNASET2,WDR1,CA1,CFL1,SAA2,HSPA8,CALU,JCHAIN,DPP3,HPR,C1R,APOA5,LDHA,SOD2,SERPINA4,ITGB3,HEXA,ACTG1,PTPRS,APOC4,ST3GAL6,CCL15,SERPINB6,TPM4,HBB,HBD,ENO1,GSS,ALDOA,RDX,TPM3,PDIA4,SNCA
GO Component	GO:0005615	Extracellular space	234	1528	0.23	0.86	2.96e-24	FUCA2,SEMA3F,PGLYRP1,PSMA4,CETP,EFNB1,VCL,SERPIND1,MIF,PSMA3,CHGA,LBP,AHCY,MMP2,GSR,PON1,PCOLCE,PSMA2,PFN1,NAGLU,CTSC,MGP,ARHGDIB,TPI1,GPLD1,SPARC,LTF,HRG,TFPI,APOB,IGFBP5,ATIC,CAT,C3,SLURP1,HSPB1,ISLR,RAP1B,APOE,ANGPTL6,F12,CFHR5,CHAD,ORM1,FGFBP2,THBS1,PEBP1,VWF,HEXB,PSMA6,DSG2,BLMH,CDH1,SERPINA10,TWSG1,ITGA2B,COTL1,ACTR3,C9,SELP,LCAT,GPC1,NID1,YWHAE,AGA,BST1,FETUB,PON3,ITIH4,IGFBP4,SOD1,PSMB6,PGD,SH3BGRL3,ITIH1,SAA4,CA2,STOM,ACTC1,PSMB4,PGLYRP2,VCAM1,ARPC2,FABP1,MASP1,SHH,PPIB,PDIA3,PRDX2,PCSK9,LAMB2,INHBC,B4GAT1,CTSF,CD46,C1QB,APOL1,CPN2,PKM,NPEPPS,CALR,TALDO1,LPA,SERPINF2,FAM20C,ENO3,HSPA5,COL12A1,GP1BA,FBLN1,COLEC10,SERPINA5,ANG,THBS4,PARK7,GANAB,SFN,SLPI,FBLN5,FN1,IGF2R,ITIH2,COL18A1,MSN,DPP4,PRSS3,C8A,PNP,COL6A1,PSMB5,NENF,QSOX1,F5,TAGLN2,CD5L,S100A6,CD58,CPN1,CTBS,PSMA7,C8B,C8G,ADAMTS13,MINPP1,MMP9,YWHAB,ENG,SH3BGRL,PSMB2,PGK1,GLO1,GSN,FUCA1,TXN,C1QC,C1QA,PSMB8,OGN,F7,HSPA1B,CLIC1,PKHD1L1,ESD,POSTN,SHBG,SERPINB1,IGFBP3,C1QTNF3,FSCN1,NME2,PROS1,ACTN1,EFEMP1,ALDOC,YWHAZ,GAPDH,CDHR5,ITGB2,APOF,LCP1,MASP2,SAA1,C1S,CD14,BLVRA,ALAD,PCYOX1,ARPC1B,IDH1,TKT,SEMA4B,C4A,GPI,DCD,COLEC11,PSMA1,ITIH3,C4B,TGFBI,PLTP,PPIA,SELENOP,RNASET2,WDR1,CA1,CFL1,SAA2,HSPA8,JCHAIN,DPP3,HPR,C1R,APOA5,LDHA,SOD2,SERPINA4,ITGB3,HEXA,ACTG1,PTPRS,APOC4,ST3GAL6,CCL15,SERPINB6,TPM4,HBB,HBD,ENO1,GSS,ALDOA,RDX,TPM3,PDIA4,SNCA
GO Component	GO:0070062	Extracellular exosome	187	1153	0.25	0.86	7.76e-18	FUCA2,PGLYRP1,PSMA4,CETP,EFNB1,VCL,SERPIND1,MIF,PSMA3,LBP,AHCY,GSR,PON1,PCOLCE,PSMA2,PFN1,NAGLU,CTSC,MGP,ARHGDIB,TPI1,GPLD1,LTF,HRG,APOB,ATIC,CAT,C3,SLURP1,HSPB1,ISLR,RAP1B,APOE,ANGPTL6,F12,ORM1,THBS1,PEBP1,VWF,HEXB,PSMA6,DSG2,BLMH,CDH1,SERPINA10,ITGA2B,COTL1,ACTR3,C9,LCAT,GPC1,NID1,YWHAE,BST1,FETUB,PON3,ITIH4,SOD1,PSMB6,PGD,SH3BGRL3,ITIH1,SAA4,CA2,STOM,ACTC1,PSMB4,PGLYRP2,VCAM1,ARPC2,FABP1,PPIB,PDIA3,PRDX2,LAMB2,B4GAT1,CTSF,CD46,CPN2,PKM,NPEPPS,CALR,TALDO1,SERPINF2,FAM20C,ENO3,HSPA5,COL12A1,GP1BA,FBLN1,SERPINA5,THBS4,PARK7,GANAB,SFN,SLPI,FBLN5,FN1,IGF2R,ITIH2,COL18A1,MSN,DPP4,C8A,PNP,COL6A1,PSMB5,QSOX1,TAGLN2,S100A6,CD58,PSMA7,C8B,C8G,MINPP1,MMP9,YWHAB,SH3BGRL,PSMB2,PGK1,GLO1,GSN,FUCA1,TXN,PSMB8,OGN,HSPA1B,CLIC1,ESD,SHBG,SERPINB1,C1QTNF3,FSCN1,NME2,PROS1,ACTN1,EFEMP1,ALDOC,YWHAZ,GAPDH,CDHR5,ITGB2,LCP1,MASP2,SAA1,CD14,BLVRA,ALAD,PCYOX1,ARPC1B,IDH1,TKT,C4A,GPI,DCD,PSMA1,ITIH3,C4B,TGFBI,PPIA,SELENOP,RNASET2,WDR1,CA1,CFL1,SAA2,HSPA8,JCHAIN,DPP3,HPR,C1R,LDHA,SOD2,SERPINA4,ITGB3,HEXA,ACTG1,PTPRS,ST3GAL6,SERPINB6,TPM4,HBB,ENO1,GSS,ALDOA,RDX,TPM3
GO Component	GO:1903561	Extracellular vesicle	188	1161	0.25	0.86	7.76e-18	FUCA2,PGLYRP1,PSMA4,CETP,EFNB1,VCL,SERPIND1,MIF,PSMA3,LBP,AHCY,GSR,PON1,PCOLCE,PSMA2,PFN1,NAGLU,CTSC,MGP,ARHGDIB,TPI1,GPLD1,LTF,HRG,APOB,ATIC,CAT,C3,SLURP1,HSPB1,ISLR,RAP1B,APOE,ANGPTL6,F12,ORM1,THBS1,PEBP1,VWF,HEXB,PSMA6,DSG2,BLMH,CDH1,SERPINA10,ITGA2B,COTL1,ACTR3,C9,LCAT,GPC1,NID1,YWHAE,BST1,FETUB,PON3,ITIH4,SOD1,PSMB6,PGD,SH3BGRL3,ITIH1,SAA4,CA2,STOM,ACTC1,PSMB4,PGLYRP2,VCAM1,ARPC2,FABP1,PPIB,PDIA3,PRDX2,LAMB2,B4GAT1,CTSF,CD46,CPN2,PKM,NPEPPS,CALR,TALDO1,SERPINF2,FAM20C,ENO3,HSPA5,COL12A1,GP1BA,FBLN1,SERPINA5,THBS4,PARK7,GANAB,SFN,SLPI,FBLN5,FN1,IGF2R,ITIH2,COL18A1,MSN,DPP4,C8A,PNP,COL6A1,PSMB5,QSOX1,F5,TAGLN2,S100A6,CD58,PSMA7,C8B,C8G,MINPP1,MMP9,YWHAB,SH3BGRL,PSMB2,PGK1,GLO1,GSN,FUCA1,TXN,PSMB8,OGN,HSPA1B,CLIC1,ESD,SHBG,SERPINB1,C1QTNF3,FSCN1,NME2,PROS1,ACTN1,EFEMP1,ALDOC,YWHAZ,GAPDH,CDHR5,ITGB2,LCP1,MASP2,SAA1,CD14,BLVRA,ALAD,PCYOX1,ARPC1B,IDH1,TKT,C4A,GPI,DCD,PSMA1,ITIH3,C4B,TGFBI,PPIA,SELENOP,RNASET2,WDR1,CA1,CFL1,SAA2,HSPA8,JCHAIN,DPP3,HPR,C1R,LDHA,SOD2,SERPINA4,ITGB3,HEXA,ACTG1,PTPRS,ST3GAL6,SERPINB6,TPM4,HBB,ENO1,GSS,ALDOA,RDX,TPM3
GO Component	GO:0031982	Vesicle	215	1567	0.18	0.72	5.23e-14	FUCA2,PGLYRP1,PSMA4,SPP2,CETP,EFNB1,DLD,VCL,SERPIND1,MIF,PSMA3,CHGA,LBP,AHCY,GSR,PON1,PCOLCE,PSMA2,PFN1,NAGLU,CTSC,MGP,ARHGDIB,TPI1,GPLD1,SPARC,LTF,HRG,APOB,ATIC,CAT,C3,SLURP1,HSPB1,ISLR,RAP1B,APOE,ANGPTL6,F12,ORM1,PSMB7,THBS1,PEBP1,VWF,HEXB,PSMA6,DSG2,BLMH,CDH1,SERPINA10,ITGA2B,COTL1,SCARF1,ACTR3,C9,SELP,LCAT,GPC1,NID1,YWHAE,AGA,BST1,FETUB,PON3,ITIH4,SOD1,PSMB6,PGD,SH3BGRL3,ITIH1,SAA4,ADGRF5,CA2,STOM,ACTC1,PSMB4,CALM3,PGLYRP2,VCAM1,ARPC2,FABP1,PPIB,PDIA3,PRDX2,ANTXR1,PCSK9,LAMB2,B4GAT1,CTSF,CD46,CPN2,PKM,NPEPPS,CALR,TALDO1,SERPINF2,FAM20C,ENO3,HSPA5,COL12A1,GP1BA,FBLN1,SERPINA5,ANG,THBS4,PARK7,GANAB,SFN,SLPI,FBLN5,DNER,FN1,IGF2R,ITIH2,COL18A1,MSN,DPP4,PRSS3,C8A,PNP,COL6A1,PSMB5,THBS2,QSOX1,F5,TAGLN2,S100A6,CD58,ADGRL4,PSMA7,C8B,C8G,MINPP1,MMP9,YWHAB,SH3BGRL,PSMB2,PGK1,GLO1,GSN,FUCA1,TXN,PSMB8,OGN,F7,HSPA1B,CLIC1,CLSTN1,ESD,CALML5,SHBG,TMSB4X,SERPINB1,C1QTNF3,FSCN1,NME2,PROS1,ACTN1,EFEMP1,ALDOC,YWHAZ,GAPDH,CDHR5,ITGB2,LCP1,MASP2,SAA1,CD14,BLVRA,ALAD,TGOLN2,PCYOX1,ARPC1B,IDH1,TKT,C4A,GPI,DCD,PSMA1,ITIH3,C4B,TGFBI,PPIA,SELENOP,RNASET2,WDR1,CA1,CFL1,SAA2,HSPA8,CALU,PLD4,JCHAIN,DPP3,HPR,C1R,APOA5,LDHA,SOD2,SERPINA4,ITGB3,HEXA,ACTG1,PTPRS,ST3GAL6,SERPINB6,TPM4,HBB,ENO1,GSS,ALDOA,RDX,TPM3,PDIA4,SNCA
GO Component	GO:0072562	Blood microparticle	39	94	0.66	1.39	5.41e-11	PON1,PFN1,HRG,C3,APOE,ORM1,ITGA2B,C9,ITIH4,ITIH1,STOM,ACTC1,C1QB,APOL1,CPN2,SERPINF2,FN1,ITIH2,MSN,C8A,CD5L,C8G,ENG,GSN,C1QC,HSPA1B,CLIC1,PROS1,YWHAZ,C1S,C4A,C4B,HSPA8,JCHAIN,HPR,C1R,ACTG1,HBB,HBD
GO Component	GO:0005788	Endoplasmic reticulum lumen	46	172	0.47	0.92	1.03e-07	FUCA2,SPP2,SERPIND1,CTSC,APOB,IGFBP5,C3,APOE,THBS1,SERPINA10,CDH2,IGFBP4,SHH,PPIB,PDIA3,PCSK9,LAMB2,APOL1,CALR,FAM20C,HSPA5,COL12A1,GANAB,FN1,ITIH2,COL18A1,COL6A1,QSOX1,F5,ADAMTSL4,ADAMTS13,MINPP1,F7,ESD,IGFBP3,MEPE,LTBP1,TGOLN2,C4A,ERAP2,RNASET2,CALU,APOA5,PRKCSH,H6PD,PDIA4
GO Component	GO:0030312	External encapsulating structure	59	307	0.33	0.64	1.60e-05	SPP2,MMP2,APLP1,CTSC,MGP,GPLD1,SPARC,HRG,APOE,ANGPTL6,F12,ADAMDEC1,CHAD,ORM1,THBS1,VWF,GPC1,NID1,ITIH4,CDH2,ITIH1,SHH,LAMB2,SNED1,CTSF,C1QB,CPN2,PKM,CALR,SERPINF2,COL12A1,GP1BA,FBLN1,ANG,THBS4,SLPI,FBLN5,PAPLN,FN1,ITIH2,COL18A1,COL6A1,THBS2,S100A6,ADAMTSL4,ADAMTS13,MMP9,C1QC,C1QA,OGN,F7,PKHD1L1,POSTN,SERPINB1,EFEMP1,MEPE,LTBP1,TGFBI,SERPINB6
GO Component	GO:0031012	Extracellular matrix	58	306	0.32	0.62	2.88e-05	SPP2,MMP2,APLP1,CTSC,MGP,GPLD1,SPARC,HRG,APOE,ANGPTL6,F12,ADAMDEC1,CHAD,ORM1,THBS1,VWF,GPC1,NID1,ITIH4,CDH2,ITIH1,SHH,LAMB2,SNED1,CTSF,C1QB,CPN2,PKM,CALR,SERPINF2,COL12A1,GP1BA,FBLN1,ANG,THBS4,SLPI,FBLN5,PAPLN,FN1,ITIH2,COL18A1,COL6A1,THBS2,S100A6,ADAMTSL4,ADAMTS13,MMP9,C1QC,C1QA,OGN,F7,POSTN,SERPINB1,EFEMP1,MEPE,LTBP1,TGFBI,SERPINB6
GO Component	GO:0034358	Plasma lipoprotein particle	16	32	0.74	0.86	5.84e-05	CETP,PON1,APOB,APOE,LCAT,SAA4,APOL1,LPA,APOF,SAA1,PCYOX1,PLTP,SAA2,HPR,APOA5,APOC4
GO Component	GO:0062023	Collagen-containing extracellular matrix	50	253	0.34	0.61	5.88e-05	SPP2,MMP2,APLP1,CTSC,MGP,SPARC,HRG,APOE,ANGPTL6,F12,ADAMDEC1,ORM1,THBS1,VWF,GPC1,NID1,ITIH4,CDH2,ITIH1,SHH,LAMB2,CTSF,C1QB,PKM,CALR,SERPINF2,COL12A1,FBLN1,ANG,THBS4,SLPI,FBLN5,FN1,ITIH2,COL18A1,COL6A1,THBS2,S100A6,ADAMTSL4,MMP9,C1QC,C1QA,OGN,F7,POSTN,SERPINB1,EFEMP1,LTBP1,TGFBI,SERPINB6
GO Component	GO:0005839	Proteasome core complex	12	17	0.89	0.91	8.57e-05	PSMA4,PSMA3,PSMA2,PSMB7,PSMA6,PSMB6,PSMB4,PSMB5,PSMA7,PSMB2,PSMB8,PSMA1
GO Component	GO:0034364	High-density lipoprotein particle	14	26	0.77	0.84	0.00011	CETP,PON1,APOB,APOE,LCAT,SAA4,APOL1,APOF,SAA1,PLTP,SAA2,HPR,APOA5,APOC4
GO Component	GO:0031983	Vesicle lumen	47	253	0.31	0.52	0.00046	FUCA2,PGLYRP1,SPP2,VCL,MIF,PSMA2,CTSC,SPARC,LTF,HRG,APOB,CAT,C3,ISLR,ORM1,PSMB7,THBS1,VWF,HEXB,COTL1,AGA,ITIH4,PKM,SERPINF2,SLPI,FN1,PNP,QSOX1,F5,GSN,FUCA1,TMSB4X,SERPINB1,NME2,PROS1,ACTN1,ALDOC,ALAD,IDH1,GPI,ITIH3,PPIA,SELENOP,RNASET2,HSPA8,SERPINA4,ALDOA
GO Component	GO:1905369	Endopeptidase complex	21	69	0.53	0.63	0.00048	PSMA4,PSMA3,PSMA2,C3,HSPB1,F12,PSMB7,PSMA6,PSMB6,PSMB4,MASP1,COLEC10,PSMB5,F5,PSMA7,PSMB2,PSMB8,F7,MASP2,COLEC11,PSMA1
GO Component	GO:0034774	Secretory granule lumen	46	250	0.31	0.51	0.00066	FUCA2,PGLYRP1,SPP2,VCL,MIF,PSMA2,CTSC,SPARC,LTF,HRG,CAT,C3,ISLR,ORM1,PSMB7,THBS1,VWF,HEXB,COTL1,AGA,ITIH4,PKM,SERPINF2,SLPI,FN1,PNP,QSOX1,F5,GSN,FUCA1,TMSB4X,SERPINB1,NME2,PROS1,ACTN1,ALDOC,ALAD,IDH1,GPI,ITIH3,PPIA,SELENOP,RNASET2,HSPA8,SERPINA4,ALDOA
GO Component	GO:0030141	Secretory granule	71	463	0.23	0.47	0.00069	FUCA2,PGLYRP1,SPP2,DLD,VCL,MIF,CHGA,PSMA2,CTSC,SPARC,LTF,HRG,CAT,C3,ISLR,RAP1B,ANGPTL6,ORM1,PSMB7,THBS1,VWF,HEXB,ITGA2B,COTL1,SELP,AGA,BST1,ITIH4,SOD1,STOM,CD46,PKM,CALR,SERPINF2,SERPINA5,SLPI,FN1,IGF2R,PRSS3,PNP,THBS2,QSOX1,F5,CD58,MMP9,GSN,FUCA1,HSPA1B,CALML5,TMSB4X,SERPINB1,NME2,PROS1,ACTN1,ALDOC,ITGB2,CD14,ALAD,IDH1,GPI,ITIH3,PPIA,SELENOP,RNASET2,HSPA8,SERPINA4,ITGB3,HEXA,SERPINB6,HBB,ALDOA
GO Component	GO:0099503	Secretory vesicle	74	498	0.21	0.44	0.0011	FUCA2,PGLYRP1,SPP2,DLD,VCL,MIF,CHGA,PSMA2,CTSC,SPARC,LTF,HRG,CAT,C3,ISLR,RAP1B,ANGPTL6,ORM1,PSMB7,THBS1,VWF,HEXB,ITGA2B,COTL1,SELP,AGA,BST1,ITIH4,SOD1,STOM,CALM3,CD46,PKM,CALR,SERPINF2,SERPINA5,SLPI,FN1,IGF2R,PRSS3,PNP,THBS2,QSOX1,F5,CD58,MMP9,GSN,FUCA1,HSPA1B,CALML5,TMSB4X,SERPINB1,NME2,PROS1,ACTN1,ALDOC,ITGB2,CD14,ALAD,IDH1,GPI,ITIH3,PPIA,SELENOP,RNASET2,HSPA8,SERPINA4,ITGB3,HEXA,PTPRS,SERPINB6,HBB,ALDOA,SNCA
GO Component	GO:0031091	Platelet alpha granule	19	73	0.46	0.45	0.0058	SPARC,HRG,ISLR,ORM1,THBS1,VWF,ITGA2B,SELP,SERPINF2,SERPINA5,FN1,THBS2,QSOX1,F5,TMSB4X,PROS1,ACTN1,ITGB3,ALDOA
GO Component	GO:0031410	Cytoplasmic vesicle	106	844	0.14	0.34	0.0082	FUCA2,PGLYRP1,SPP2,DLD,VCL,MIF,CHGA,AHCY,PSMA2,CTSC,ARHGDIB,SPARC,LTF,HRG,APOB,CAT,C3,ISLR,RAP1B,APOE,ANGPTL6,ORM1,PSMB7,THBS1,VWF,HEXB,CDH1,ITGA2B,COTL1,SCARF1,SELP,GPC1,YWHAE,AGA,BST1,ITIH4,SOD1,ADGRF5,STOM,CALM3,VCAM1,ARPC2,PPIB,PDIA3,ANTXR1,PCSK9,CD46,PKM,CALR,SERPINF2,HSPA5,SERPINA5,ANG,GANAB,SLPI,DNER,FN1,IGF2R,DPP4,PRSS3,PNP,THBS2,QSOX1,F5,CD58,ADGRL4,MMP9,YWHAB,GSN,FUCA1,HSPA1B,CLSTN1,ESD,CALML5,TMSB4X,SERPINB1,NME2,PROS1,ACTN1,ALDOC,YWHAZ,ITGB2,SAA1,CD14,ALAD,TGOLN2,IDH1,GPI,ITIH3,PPIA,SELENOP,RNASET2,HSPA8,CALU,PLD4,APOA5,SERPINA4,ITGB3,HEXA,ACTG1,PTPRS,SERPINB6,HBB,ALDOA,PDIA4,SNCA
GO Component	GO:0012505	Endomembrane system	148	1279	0.11	0.33	0.0085	FUCA2,PGLYRP1,ST6GALNAC1,SPP2,DLD,VCL,SERPIND1,MIF,CHGA,APLP1,PSMA2,CTSC,SPARC,LTF,HRG,TFPI,APOB,IGFBP5,CAT,C3,ISLR,RAP1B,APOE,ANGPTL6,F12,ORM1,PSMB7,THBS1,VWF,HEXB,CDH1,SERPINA10,ITGA2B,COTL1,NOTCH3,SELP,GPC1,AGA,BST1,ITIH4,CDH2,IGFBP4,SOD1,STOM,CALM3,VCAM1,ARPC2,SHH,PPIB,PDIA3,ANTXR1,PCSK9,B3GNT2,LAMB2,B4GAT1,CTSF,CD46,APOL1,PKM,CALR,SERPINF2,FAM20C,HSPA5,COL12A1,COLEC10,SERPINA5,THBS4,PARK7,GANAB,NEO1,SLPI,DNER,FN1,IGF2R,ITIH2,STIP1,COL18A1,PRSS3,PNP,COL6A1,THBS2,NENF,QSOX1,F5,ATF6,S100A6,ADAMTSL4,CD58,ADAMTS13,MINPP1,MMP9,GSN,FUCA1,SLC38A10,OGN,F7,HSPA1B,CLIC1,CLSTN1,ESD,POSTN,CALML5,TMSB4X,SERPINB1,IGFBP3,NME2,PROS1,ACTN1,MEPE,ALDOC,GAPDH,CDHR5,ITGB2,FKBP1A,CD14,LTBP1,ALAD,TGOLN2,TMEM131L,IDH1,TKT,C4A,ERAP2,GPI,ITIH3,PRAP1,TGFBI,PPIA,SELENOP,RNASET2,HSPA8,CALU,PLD4,APOA5,SERPINA4,ITGB3,HEXA,PRKCSH,PTPRS,H6PD,ST3GAL6,SERPINB6,HBB,ENO1,ALDOA,CDH5,PDIA4,SNCA
GO Component	GO:0019773	Proteasome core complex, alpha-subunit complex	6	7	0.98	0.49	0.0115	PSMA4,PSMA3,PSMA2,PSMA6,PSMA7,PSMA1
GO Component	GO:0005783	Endoplasmic reticulum	68	494	0.18	0.32	0.0162	FUCA2,SPP2,SERPIND1,CTSC,TFPI,APOB,IGFBP5,CAT,C3,APOE,F12,THBS1,VWF,SERPINA10,NOTCH3,AGA,CDH2,IGFBP4,STOM,VCAM1,SHH,PPIB,PDIA3,PCSK9,LAMB2,CTSF,APOL1,PKM,CALR,FAM20C,HSPA5,COL12A1,THBS4,PARK7,GANAB,FN1,ITIH2,COL18A1,COL6A1,NENF,QSOX1,F5,ATF6,ADAMTSL4,ADAMTS13,MINPP1,F7,HSPA1B,CLSTN1,ESD,IGFBP3,PROS1,MEPE,FKBP1A,LTBP1,TGOLN2,TMEM131L,TKT,C4A,ERAP2,PRAP1,RNASET2,CALU,PLD4,APOA5,PRKCSH,H6PD,PDIA4
GO Component	GO:0000502	Proteasome complex	13	44	0.51	0.38	0.0198	PSMA4,PSMA3,PSMA2,HSPB1,PSMB7,PSMA6,PSMB6,PSMB4,PSMB5,PSMA7,PSMB2,PSMB8,PSMA1
GO Component	GO:0043227	Membrane-bounded organelle	258	2580	0.04	0.27	0.0198	FUCA2,PGLYRP1,PSMA4,ST6GALNAC1,SPP2,CETP,EFNB1,DLD,VCL,SERPIND1,MIF,PSMA3,CHGA,LBP,AHCY,MMP2,GSR,APLP1,PON1,PCOLCE,PSMA2,PFN1,NAGLU,CTSC,MGP,ARHGDIB,TPI1,GPLD1,SPARC,LTF,HRG,TFPI,APOB,IGFBP5,ATIC,CAT,POLK,C3,SLURP1,HSPB1,ISLR,RAP1B,APOE,ANGPTL6,F12,ORM1,PSMB7,THBS1,PEBP1,VWF,HEXB,PSMA6,DSG2,BLMH,CDH1,SERPINA10,ITGA2B,COTL1,SCARF1,ACTR3,NOTCH3,C9,SELP,LCAT,GPC1,NID1,YWHAE,AGA,BST1,FETUB,CDH6,PON3,ITIH4,CDH2,IGFBP4,SOD1,PSMB6,PGD,SH3BGRL3,ITIH1,SAA4,ADGRF5,RPIA,CA2,STOM,ACTC1,PSMB4,CALM3,PGLYRP2,VCAM1,ARPC2,FABP1,MASP1,ITGA2,SHH,PPIB,PDIA3,PRDX2,ANTXR1,PCSK9,B3GNT2,CAVIN2,LAMB2,B4GAT1,CTSF,CD84,CD46,APOL1,CPN2,PKM,NPEPPS,CALR,TALDO1,SERPINF2,FAM20C,ENO3,HSPA5,COL12A1,GP1BA,FBLN1,COLEC10,SERPINA5,ANG,THBS4,TAF1A,PARK7,GANAB,SFN,NEO1,SLPI,FBLN5,DNER,FN1,IGF2R,ITIH2,STIP1,COL18A1,MSN,DPP4,PRSS3,C8A,PNP,COL6A1,PSMB5,THBS2,NENF,QSOX1,F5,ATF6,TAGLN2,S100A6,ADAMTSL4,CD58,CTBS,ADGRL4,PSMA7,C8B,C8G,ADAMTS13,MINPP1,MMP9,YWHAB,ENG,SH3BGRL,PSMB2,PGK1,GLO1,GSN,FUCA1,TXN,SLC38A10,PSMB8,OGN,F7,HSPA1B,CLIC1,CLSTN1,ESD,POSTN,CALML5,SHBG,TMSB4X,SERPINB1,IGFBP3,C1QTNF3,FSCN1,NME2,PROS1,ACTN1,EFEMP1,MEPE,ALDOC,YWHAZ,GAPDH,HAGH,CDHR5,ITGB2,LCP1,FKBP1A,MASP2,SAA1,CD14,BLVRA,LTBP1,ALAD,TGOLN2,TMEM131L,PCYOX1,ARPC1B,IDH1,TKT,C4A,ERAP2,GPI,DCD,PSMA1,ITIH3,C4B,PRAP1,TGFBI,PLTP,PPIA,SELENOP,RNASET2,WDR1,CA1,CFL1,SAA2,HSPA8,CALU,PLD4,JCHAIN,DPP3,HPR,C1R,APOA5,LDHA,SOD2,SERPINA4,ITGB3,HEXA,ACTG1,PRKCSH,PTPRS,H6PD,ST3GAL6,SERPINB6,TPM4,HBB,ENO1,GSS,ALDOA,RDX,CDH5,TPM3,NIF3L1,PDIA4,SNCA
GO Component	GO:0005602	Complement component C1 complex	5	5	1.04	0.43	0.0211	C1QB,C1QC,C1QA,C1S,C1R
GO Component	GO:1904813	ficolin-1-rich granule lumen	21	100	0.36	0.34	0.0241	VCL,MIF,PSMA2,CAT,PSMB7,COTL1,PKM,PNP,MMP9,GSN,HSPA1B,CALML5,NME2,ALDOC,ALAD,IDH1,GPI,PPIA,HSPA8,HBB,ALDOA
GO Component	GO:0009986	Cell surface	50	340	0.21	0.3	0.0246	MIF,LBP,APMAP,GSR,SPARC,LTF,HRG,TFPI,C3,THBS1,DSG2,ITGA2B,NOTCH3,SELP,GPC1,CDH2,ADGRF5,VCAM1,MASP1,ITGA2,SHH,PDIA3,LY6D,ANTXR1,PCSK9,CD84,CD46,CALR,SERPINF2,HSPA5,GP1BA,COLEC10,SERPINA5,NEO1,IGF2R,MSN,DPP4,CD5L,CD58,ADAMTS13,ENG,CLSTN1,ITGB2,MASP2,CD14,COLEC11,ITGB3,ENO1,CDH5,PDIA4
GO Component	GO:0005925	Focal adhesion	37	228	0.25	0.31	0.0253	VCL,PFN1,CAT,HSPB1,ITGA2B,ACTR3,YWHAE,CDH2,ACTC1,ARPC2,ITGA2,PPIB,PDIA3,CD46,CALR,HSPA5,IGF2R,MSN,DPP4,PDLIM1,YWHAB,ENG,GSN,HSPA1B,CD99,ACTN1,YWHAZ,ITGB2,LCP1,ARPC1B,PPIA,CFL1,HSPA8,ITGB3,ACTG1,TPM4,RDX
GO Component	GO:0071944	Cell periphery	161	1463	0.08	0.26	0.0304	SEMA3F,SPP2,EFNB1,VCL,MADCAM1,MIF,MMP2,GSR,APLP1,PFN1,CTSC,MGP,GPLD1,SPARC,LTF,HRG,TFPI,APOB,ATIC,CAT,C3,HSPB1,RAP1B,APOE,ANGPTL6,F12,ADAMDEC1,CHAD,ORM1,THBS1,VWF,DSG2,CDH1,ITGA2B,COTL1,SCARF1,NOTCH3,C9,SELP,GPC1,NID1,BST1,CDH6,ITIH4,CDH2,ITIH1,EPHA1,ADGRF5,CA2,STOM,CALM3,VCAM1,ARPC2,FABP1,MASP1,ITGA2,SHH,LY6D,ANTXR1,PCSK9,CAVIN2,LAMB2,SNED1,CTSF,CD84,CD46,C1QB,CPN2,PKM,CALR,LPA,SERPINF2,ENO3,HSPA5,COL12A1,GP1BA,FBLN1,COLEC10,SERPINA5,ANG,GGT7,THBS4,PARK7,NEO1,SLPI,FBLN5,DNER,PAPLN,FN1,IGF2R,NEGR1,ITIH2,COL18A1,MSN,DSC3,DPP4,C8A,COL6A1,THBS2,F5,CD5L,EFNA1,S100A6,ADAMTSL4,CD58,ADGRL4,C8B,C8G,ADAMTS13,MMP9,ENG,GLO1,GSN,C1QC,C1QA,OGN,F7,HSPA1B,CLIC1,CLSTN1,PKHD1L1,POSTN,SERPINB1,CD99,FSCN1,NME2,PROS1,ACTN1,EFEMP1,MEPE,GAPDH,CDHR5,ITGB2,LCP1,FKBP1A,MASP2,CD14,LTBP1,TGOLN2,TMEM131L,PCYOX1,SEMA4B,C4A,ERAP2,GPI,COLEC11,C4B,TGFBI,WDR1,CFL1,HSPA8,ITGB3,ACTG1,PTPRS,SERPINB6,OR51L1,TPM4,ENO1,RDX,CDH5,SNCA
GO Component	GO:0019774	Proteasome core complex, beta-subunit complex	6	10	0.82	0.37	0.0330	PSMB7,PSMB6,PSMB4,PSMB5,PSMB2,PSMB8
GO Component	GO:0002102	Podosome	7	15	0.71	0.35	0.0373	VCL,VCAM1,GSN,FSCN1,LCP1,WDR1,TPM4
GO Component	GO:0071682	Endocytic vesicle lumen	8	20	0.64	0.34	0.0373	PGLYRP1,SPARC,LTF,APOB,APOE,CALR,SAA1,HBB
GO Component	GO:0031093	Platelet alpha granule lumen	14	57	0.43	0.31	0.0420	SPARC,HRG,ISLR,ORM1,THBS1,VWF,SERPINF2,FN1,QSOX1,F5,TMSB4X,PROS1,ACTN1,ALDOA
GO Component	GO:1905370	Serine-type endopeptidase complex	8	21	0.62	0.32	0.0450	C3,F12,MASP1,COLEC10,F5,F7,MASP2,COLEC11
STRING clusters	CL:18723	Mixed, incl. Complement and coagulation cascades, and Protein-lipid complex	59	159	0.61	1.47	2.51e-14	SPP2,CETP,SERPIND1,PON1,HRG,TFPI,C3,APOE,F12,CFHR5,ORM1,VWF,SERPINA10,SCARF1,C9,LCAT,ITIH1,SAA4,PGLYRP2,MASP1,PCSK9,CD46,C1QB,APOL1,CPN2,LPA,SERPINF2,COLEC10,SERPINA5,ITIH2,C8A,F5,CD5L,CPN1,C8B,C8G,ADAMTS13,C1QC,C1QA,F7,SHBG,PROS1,APOF,MASP2,SAA1,C1S,PCYOX1,C4A,COLEC11,ITIH3,C4B,PLTP,SAA2,HPR,C1R,APOA5,SERPINA4,APOC4,SERPINB6
STRING clusters	CL:18724	Mixed, incl. Complement and coagulation cascades, and Protein-lipid complex	56	144	0.63	1.51	2.51e-14	SPP2,CETP,SERPIND1,PON1,HRG,TFPI,C3,APOE,F12,CFHR5,ORM1,VWF,SERPINA10,C9,LCAT,ITIH1,SAA4,PGLYRP2,MASP1,PCSK9,CD46,C1QB,APOL1,CPN2,LPA,SERPINF2,COLEC10,SERPINA5,ITIH2,C8A,F5,CPN1,C8B,C8G,ADAMTS13,C1QC,C1QA,F7,SHBG,APOF,MASP2,SAA1,C1S,PCYOX1,C4A,COLEC11,ITIH3,C4B,PLTP,SAA2,HPR,C1R,APOA5,SERPINA4,APOC4,SERPINB6
STRING clusters	CL:18725	Complement and coagulation cascades, and Protein-lipid complex	55	140	0.64	1.52	2.51e-14	CETP,SERPIND1,PON1,HRG,TFPI,C3,APOE,F12,CFHR5,ORM1,VWF,SERPINA10,C9,LCAT,ITIH1,SAA4,PGLYRP2,MASP1,PCSK9,CD46,C1QB,APOL1,CPN2,LPA,SERPINF2,COLEC10,SERPINA5,ITIH2,C8A,F5,CPN1,C8B,C8G,ADAMTS13,C1QC,C1QA,F7,SHBG,APOF,MASP2,SAA1,C1S,PCYOX1,C4A,COLEC11,ITIH3,C4B,PLTP,SAA2,HPR,C1R,APOA5,SERPINA4,APOC4,SERPINB6
STRING clusters	CL:18726	Complement and coagulation cascades, and Protein-lipid complex	54	138	0.63	1.52	2.97e-14	CETP,SERPIND1,PON1,HRG,TFPI,C3,APOE,F12,CFHR5,ORM1,VWF,C9,LCAT,ITIH1,SAA4,PGLYRP2,MASP1,PCSK9,CD46,C1QB,APOL1,CPN2,LPA,SERPINF2,COLEC10,SERPINA5,ITIH2,C8A,F5,CPN1,C8B,C8G,ADAMTS13,C1QC,C1QA,F7,SHBG,APOF,MASP2,SAA1,C1S,PCYOX1,C4A,COLEC11,ITIH3,C4B,PLTP,SAA2,HPR,C1R,APOA5,SERPINA4,APOC4,SERPINB6
STRING clusters	CL:18727	Complement and coagulation cascades, and Positive regulation of opsonization	38	101	0.62	1.19	4.49e-09	SERPIND1,HRG,TFPI,C3,F12,CFHR5,ORM1,VWF,C9,ITIH1,PGLYRP2,MASP1,CD46,C1QB,CPN2,SERPINF2,COLEC10,SERPINA5,ITIH2,C8A,F5,CPN1,C8B,C8G,ADAMTS13,C1QC,C1QA,F7,SHBG,MASP2,C1S,C4A,COLEC11,ITIH3,C4B,C1R,SERPINA4,SERPINB6
STRING clusters	CL:18728	Complement and coagulation cascades, and Positive regulation of opsonization	35	95	0.61	1.1	4.27e-08	SERPIND1,HRG,TFPI,C3,F12,CFHR5,ORM1,VWF,C9,ITIH1,MASP1,CD46,C1QB,SERPINF2,COLEC10,SERPINA5,ITIH2,C8A,F5,C8B,C8G,ADAMTS13,C1QC,C1QA,F7,SHBG,MASP2,C1S,C4A,COLEC11,ITIH3,C4B,C1R,SERPINA4,SERPINB6
STRING clusters	CL:18848	Complement cascade	17	36	0.72	0.77	0.00019	C3,C9,MASP1,CD46,C1QB,COLEC10,C8A,C8B,C8G,C1QC,C1QA,MASP2,C1S,C4A,COLEC11,C4B,C1R
STRING clusters	CL:18960	High-density lipoprotein particle	14	24	0.81	0.79	0.00025	CETP,PON1,LCAT,SAA4,APOL1,LPA,APOF,SAA1,PCYOX1,PLTP,SAA2,HPR,APOA5,APOC4
STRING clusters	CL:18846	Complement cascade	18	44	0.65	0.7	0.00036	C3,CFHR5,C9,MASP1,CD46,C1QB,COLEC10,C8A,C8B,C8G,C1QC,C1QA,MASP2,C1S,C4A,COLEC11,C4B,C1R
STRING clusters	CL:18851	Initial triggering of complement, and Negative regulation of complement activation	13	22	0.81	0.75	0.00045	C3,MASP1,CD46,C1QB,COLEC10,C1QC,C1QA,MASP2,C1S,C4A,COLEC11,C4B,C1R
STRING clusters	CL:18956	Lipoprotein particle, and Assembly of active LPL and LIPC lipase complexes	16	37	0.68	0.67	0.00065	CETP,PON1,APOE,LCAT,SAA4,PCSK9,APOL1,LPA,APOF,SAA1,PCYOX1,PLTP,SAA2,HPR,APOA5,APOC4
STRING clusters	CL:18962	High-density lipoprotein particle	11	21	0.76	0.54	0.0048	CETP,PON1,LCAT,APOL1,LPA,APOF,PCYOX1,PLTP,HPR,APOA5,APOC4
STRING clusters	CL:18730	Hemostasis, and Dissolution of Fibrin Clot	16	47	0.57	0.49	0.0054	SERPIND1,HRG,TFPI,F12,ORM1,VWF,ITIH1,SERPINF2,SERPINA5,ITIH2,F5,ADAMTS13,F7,ITIH3,SERPINA4,SERPINB6
STRING clusters	CL:8577	Glycolysis, and Pentose-phosphate shunt	13	33	0.64	0.47	0.0084	TPI1,PGD,RPIA,TALDO1,ENO3,PGK1,ALDOC,GAPDH,TKT,GPI,H6PD,ENO1,ALDOA
STRING clusters	CL:18852	Creation of C4 and C2 activators	9	15	0.82	0.49	0.0098	MASP1,C1QB,COLEC10,C1QC,C1QA,MASP2,C1S,COLEC11,C1R
STRING clusters	CL:8465	Carbon metabolism, and Pyruvate metabolism	17	58	0.51	0.41	0.0124	DLD,TPI1,PGD,RPIA,PKM,TALDO1,ENO3,PGK1,ALDOC,GAPDH,IDH1,TKT,GPI,LDHA,H6PD,ENO1,ALDOA
STRING clusters	CL:3709	Proteasome, subunit alpha/beta, and Proteasome regulatory particle, base subcomplex	8	13	0.83	0.42	0.0196	PSMA4,PSMA3,PSMA2,PSMA6,PSMB6,PSMB5,PSMA7,PSMB2
STRING clusters	CL:19457	Extracellular matrix organization	23	102	0.4	0.35	0.0206	MMP2,PCOLCE,THBS1,ITGA2B,NID1,VCAM1,ITGA2,PPIB,LAMB2,COL12A1,FBLN1,THBS4,FBLN5,FN1,COL18A1,COL6A1,THBS2,MMP9,POSTN,EFEMP1,ITGB2,LTBP1,ITGB3
STRING clusters	CL:18731	Hemostasis, and Dissolution of Fibrin Clot	14	44	0.54	0.38	0.0207	SERPIND1,HRG,TFPI,F12,ORM1,VWF,ITIH1,SERPINF2,ITIH2,F5,ADAMTS13,F7,ITIH3,SERPINB6
STRING clusters	CL:17883	Mixed, incl. Actin-depolymerising factor homology domain, and Sequestering of actin monomers	8	14	0.8	0.4	0.0239	PFN1,COTL1,GSN,TMSB4X,FSCN1,LCP1,WDR1,ACTG1
STRING clusters	CL:3706	Proteasome	12	34	0.59	0.37	0.0250	PSMA4,PSMA3,PSMA2,PSMB7,PSMA6,PSMB6,PSMB4,PSMB5,PSMA7,PSMB2,PSMB8,PSMA1
STRING clusters	CL:8578	Glycolysis, and Sugar-phosphatase activity	10	26	0.63	0.33	0.0421	TPI1,TALDO1,ENO3,PGK1,ALDOC,GAPDH,GPI,H6PD,ENO1,ALDOA
UniProt Keywords	KW-0732	Signal	183	1160	0.24	0.82	1.62e-15	FUCA2,SEMA3F,PGLYRP1,SPP2,CETP,EFNB1,MADCAM1,SERPIND1,CHGA,LBP,MMP2,APLP1,PON1,PCOLCE,NAGLU,CTSC,MGP,GPLD1,SPARC,LTF,HRG,TFPI,APOB,IGFBP5,C3,SLURP1,ISLR,APOE,ANGPTL6,F12,ADAMDEC1,CFHR5,CHAD,ORM1,FGFBP2,THBS1,VWF,HEXB,DSG2,CDH1,TWSG1,ITGA2B,SCARF1,NOTCH3,C9,SELP,LCAT,GPC1,NID1,AGA,BST1,FETUB,CDH6,PON3,ITIH4,ARMH4,CDH2,IGFBP4,ITIH1,EPHA1,SAA4,ADGRF5,PGLYRP2,VCAM1,ITGA2,LEAP2,SHH,PPIB,PDIA3,LY6D,ANTXR1,PCSK9,LAMB2,INHBC,SNED1,CTSF,CD84,CD46,C1QB,APOL1,CPN2,CALR,LPA,SERPINF2,FAM20C,HSPA5,COL12A1,GP1BA,FBLN1,OAF,COLEC10,SERPINA5,ANG,THBS4,GANAB,NEO1,SLPI,FBLN5,DNER,PAPLN,FN1,IGF2R,NEGR1,ITIH2,CNDP1,COL18A1,DSC3,PRSS3,C8A,COL6A1,THBS2,NENF,QSOX1,F5,CD5L,EFNA1,C1orf56,ADAMTSL4,CD58,CPN1,CTBS,ADGRL4,C8B,C8G,ADAMTS13,MINPP1,MMP9,ENG,GSN,FUCA1,C1QC,C1QA,OGN,F7,PLXDC2,CLSTN1,PKHD1L1,POSTN,SHBG,IGFBP3,CD99,C1QTNF3,PROS1,EFEMP1,MEPE,CDHR5,ITGB2,APOF,MASP2,SAA1,C1S,CD14,LTBP1,TGOLN2,TMEM131L,PCYOX1,SEMA4B,C4A,DCD,COLEC11,ITIH3,C4B,PRAP1,TGFBI,PLTP,SELENOP,RNASET2,SAA2,CALU,JCHAIN,HPR,C1R,APOA5,SERPINA4,ITGB3,HEXA,PRKCSH,PTPRS,APOC4,H6PD,CCL15,CDH5,PDIA4
UniProt Keywords	KW-0964	Secreted	127	742	0.28	0.8	6.90e-11	FUCA2,SEMA3F,PGLYRP1,SPP2,CETP,MIF,CHGA,LBP,MMP2,PON1,PCOLCE,MGP,GPLD1,SPARC,LTF,HRG,TFPI,APOB,IGFBP5,C3,SLURP1,ISLR,APOE,ANGPTL6,F12,ADAMDEC1,CFHR5,CHAD,ORM1,FGFBP2,THBS1,VWF,SERPINA10,TWSG1,C9,LCAT,GPC1,NID1,FETUB,PON3,ITIH4,IGFBP4,ITIH1,SAA4,PGLYRP2,LEAP2,PCSK9,LAMB2,INHBC,SNED1,C1QB,APOL1,CPN2,CALR,SERPINF2,FAM20C,COL12A1,FBLN1,COLEC10,SERPINA5,ANG,THBS4,SFN,SLPI,FBLN5,PAPLN,FN1,ITIH2,CNDP1,COL18A1,DPP4,PRSS3,C8A,COL6A1,NENF,QSOX1,F5,CD5L,EFNA1,C1orf56,ADAMTSL4,CPN1,C8B,C8G,ADAMTS13,MMP9,GSN,TXN,C1QC,C1QA,OGN,F7,POSTN,SHBG,SERPINB1,IGFBP3,C1QTNF3,PROS1,EFEMP1,MEPE,APOF,MASP2,SAA1,CD14,LTBP1,C4A,GPI,DCD,COLEC11,ITIH3,C4B,PRAP1,TGFBI,PLTP,PPIA,SELENOP,RNASET2,SAA2,CALU,JCHAIN,HPR,C1R,APOA5,SERPINA4,APOC4,CCL15,SNCA
UniProt Keywords	KW-0325	Glycoprotein	173	1197	0.2	0.7	8.83e-11	FUCA2,SEMA3F,PGLYRP1,ST6GALNAC1,CETP,EFNB1,MADCAM1,SERPIND1,CHGA,LBP,APMAP,MMP2,APLP1,PON1,PCOLCE,NAGLU,CTSC,GPLD1,SPARC,LTF,HRG,TFPI,APOB,IGFBP5,C3,ISLR,APOE,ANGPTL6,F12,ADAMDEC1,CFHR5,CHAD,ORM1,THBS1,VWF,HEXB,PSMA6,DSG2,CDH1,SERPINA10,TWSG1,ITGA2B,SCARF1,NOTCH3,C9,SELP,LCAT,GPC1,NID1,AGA,BST1,FETUB,CDH6,PON3,ITIH4,ARMH4,CDH2,IGFBP4,ITIH1,EPHA1,SAA4,ADGRF5,PGLYRP2,VCAM1,ITGA2,SHH,PPIB,LY6D,ANTXR1,PCSK9,B3GNT2,LAMB2,INHBC,SNED1,B4GAT1,CTSF,CD84,CD46,C1QB,APOL1,CPN2,CALR,LPA,SERPINF2,FAM20C,COL12A1,GP1BA,FBLN1,COLEC10,SERPINA5,GGT7,THBS4,GANAB,NEO1,FBLN5,DNER,FN1,IGF2R,NEGR1,ITIH2,CNDP1,COL18A1,DSC3,DPP4,C8A,COL6A1,THBS2,QSOX1,F5,ATF6,CD5L,EFNA1,ADAMTSL4,CD58,CPN1,CTBS,ADGRL4,PSMA7,C8B,ADAMTS13,MINPP1,MMP9,ENG,FUCA1,C1QC,C1QA,OGN,F7,PLXDC2,CLSTN1,PKHD1L1,POSTN,SHBG,IGFBP3,CD99,C1QTNF3,PROS1,EFEMP1,MEPE,CDHR5,ITGB2,APOF,C1S,CD14,LTBP1,TGOLN2,TMEM131L,PCYOX1,SEMA4B,C4A,ERAP2,PSMA1,ITIH3,C4B,PLTP,PPIA,SELENOP,RNASET2,CALU,PLD4,JCHAIN,C1R,SERPINA4,ITGB3,HEXA,PRKCSH,PTPRS,APOC4,H6PD,ST3GAL6,OR51L1,HBB,CDH5
UniProt Keywords	KW-1015	Disulfide bond	146	1059	0.18	0.58	1.15e-06	SEMA3F,PGLYRP1,ST6GALNAC1,SPP2,CETP,EFNB1,DLD,MADCAM1,CHGA,LBP,MMP2,GSR,APLP1,PON1,PCOLCE,CTSC,MGP,SPARC,LTF,HRG,TFPI,APOB,IGFBP5,C3,SLURP1,ISLR,ANGPTL6,F12,ADAMDEC1,CFHR5,CHAD,ORM1,FGFBP2,THBS1,PEBP1,VWF,HEXB,CDH1,ITGA2B,SCARF1,NOTCH3,C9,SELP,LCAT,GPC1,NID1,AGA,BST1,FETUB,PON3,ITIH4,IGFBP4,SOD1,ITIH1,ADGRF5,PGLYRP2,VCAM1,MASP1,ITGA2,LEAP2,PDIA3,LY6D,PRDX2,ANTXR1,PCSK9,LAMB2,INHBC,SNED1,CTSF,CD84,CD46,C1QB,CPN2,CALR,LPA,SERPINF2,FAM20C,COL12A1,GP1BA,FBLN1,COLEC10,ANG,THBS4,GANAB,NEO1,SLPI,FBLN5,DNER,PAPLN,FN1,IGF2R,NEGR1,ITIH2,COL18A1,DPP4,PRSS3,C8A,THBS2,QSOX1,F5,CD5L,EFNA1,CD58,CPN1,ADGRL4,C8B,C8G,ADAMTS13,MMP9,ENG,GLO1,GSN,TXN,C1QC,C1QA,OGN,F7,CLIC1,POSTN,SHBG,IGFBP3,PROS1,EFEMP1,ITGB2,MASP2,C1S,CD14,LTBP1,SEMA4B,C4A,ERAP2,COLEC11,C4B,TGFBI,PLTP,RNASET2,JCHAIN,HPR,C1R,ITGB3,HEXA,PRKCSH,PTPRS,CCL15,OR51L1,PDIA4
UniProt Keywords	KW-0888	Threonine protease	12	18	0.87	0.83	0.00021	PSMA4,PSMA3,PSMA2,PSMB7,PSMA6,PSMB6,PSMB4,PSMB5,PSMA7,PSMB2,PSMB8,PSMA1
UniProt Keywords	KW-0180	Complement pathway	14	29	0.73	0.72	0.00042	C3,C9,CD46,C1QB,C8A,C8B,C8G,C1QC,C1QA,MASP2,C1S,C4A,C4B,C1R
UniProt Keywords	KW-0645	Protease	38	187	0.35	0.52	0.00087	PSMA4,PSMA3,MMP2,PSMA2,CTSC,LTF,F12,ADAMDEC1,PSMB7,PSMA6,BLMH,AGA,PSMB6,PSMB4,SHH,PCSK9,CTSF,NPEPPS,LPA,PARK7,CNDP1,DPP4,PRSS3,PSMB5,CPN1,PSMA7,ADAMTS13,MMP9,PSMB2,PSMB8,F7,MASP2,C1S,ERAP2,DCD,PSMA1,DPP3,C1R
UniProt Keywords	KW-0130	Cell adhesion	40	212	0.32	0.46	0.0020	VCL,MADCAM1,APLP1,THBS1,VWF,DSG2,CDH1,ITGA2B,SCARF1,SELP,NID1,CDH6,CDH2,EPHA1,VCAM1,ITGA2,LY6D,LAMB2,CD84,COL12A1,GP1BA,THBS4,NEO1,FBLN5,FN1,NEGR1,COL18A1,DSC3,DPP4,COL6A1,THBS2,ENG,CLSTN1,POSTN,CD99,ITGB2,TGFBI,ITGB3,PTPRS,CDH5
UniProt Keywords	KW-0722	Serine protease inhibitor	15	48	0.54	0.45	0.0081	SERPIND1,TFPI,PEBP1,SERPINA10,ITIH4,ITIH1,SERPINF2,SERPINA5,SLPI,PAPLN,ITIH2,SERPINB1,ITIH3,SERPINA4,SERPINB6
UniProt Keywords	KW-0358	Heparin-binding	15	49	0.53	0.44	0.0088	SERPIND1,APLP1,LTF,HRG,APOB,APOE,THBS1,SERPINA10,SERPINA5,FN1,THBS2,POSTN,SAA1,PTPRS,CCL15
UniProt Keywords	KW-0106	Calcium	50	319	0.24	0.36	0.0106	CHGA,MMP2,PON1,SPARC,THBS1,DSG2,CDH1,ITGA2B,SELP,NID1,CDH6,PON3,CDH2,CALM3,ITGA2,SHH,PCSK9,SNED1,CALR,FAM20C,FBLN1,COLEC10,THBS4,FBLN5,DNER,DSC3,PRSS3,THBS2,F5,S100A6,ADGRL4,ADAMTS13,MMP9,GSN,F7,CLSTN1,CALML5,PROS1,ACTN1,EFEMP1,CDHR5,LCP1,MASP2,C1S,TKT,COLEC11,CALU,PRKCSH,TPM4,CDH5
UniProt Keywords	KW-0345	HDL	8	14	0.8	0.48	0.0106	PON1,APOE,SAA4,APOL1,APOF,SAA1,SAA2,APOA5
UniProt Keywords	KW-0245	EGF-like domain	24	116	0.36	0.36	0.0168	F12,THBS1,SCARF1,NOTCH3,C9,SELP,NID1,MASP1,SNED1,FBLN1,THBS4,FBLN5,DNER,C8A,THBS2,ADGRL4,C8B,F7,PROS1,EFEMP1,MASP2,C1S,LTBP1,C1R
UniProt Keywords	KW-0399	Innate immunity	23	111	0.36	0.35	0.0196	PGLYRP1,MIF,LBP,C3,C9,CD84,CD46,C1QB,SLPI,C8A,C8B,C8G,IFIT1,C1QC,C1QA,MASP2,C1S,CD14,C4A,COLEC11,C4B,PLD4,C1R
UniProt Keywords	KW-0646	Protease inhibitor	16	62	0.45	0.37	0.0196	SERPIND1,TFPI,PEBP1,SERPINA10,FETUB,ITIH4,ITIH1,SERPINF2,SERPINA5,SLPI,PAPLN,ITIH2,SERPINB1,ITIH3,SERPINA4,SERPINB6
UniProt Keywords	KW-0272	Extracellular matrix	24	120	0.34	0.34	0.0209	MMP2,SPARC,APOE,CHAD,THBS1,VWF,NID1,LAMB2,CALR,COL12A1,FBLN1,THBS4,FBLN5,FN1,COL18A1,COL6A1,ADAMTSL4,MMP9,OGN,POSTN,EFEMP1,MEPE,LTBP1,TGFBI
UniProt Keywords	KW-0379	Hydroxylation	17	71	0.42	0.35	0.0224	C1QB,PKM,COL12A1,COL18A1,COL6A1,PGK1,C1QC,C1QA,F7,PROS1,MASP2,C1S,LTBP1,GPI,C1R,ENO1,ALDOA
UniProt Keywords	KW-0647	Proteasome	12	39	0.53	0.37	0.0224	PSMA4,PSMA3,PSMA2,PSMB7,PSMA6,PSMB6,PSMB4,PSMB5,PSMA7,PSMB2,PSMB8,PSMA1
UniProt Keywords	KW-0765	Sulfation	11	34	0.55	0.37	0.0237	SERPIND1,CHGA,NID1,PCSK9,SERPINF2,GP1BA,FN1,PRSS3,F5,C4A,C4B
UniProt Keywords	KW-0445	Lipid transport	11	35	0.54	0.36	0.0274	CETP,LBP,APOB,APOE,APOL1,LPA,SERPINA5,APOF,PLTP,APOA5,APOC4
UniProt Keywords	KW-0865	Zymogen	21	103	0.35	0.32	0.0281	MMP2,CTSC,F12,ADAMDEC1,PSMB7,HEXB,PSMB6,PSMB4,PCSK9,CTSF,GGT7,PARK7,PRSS3,PSMB5,F5,ADAMTS13,MMP9,PSMB8,F7,PROS1,HEXA
UniProt Keywords	KW-0391	Immunity	29	166	0.28	0.31	0.0292	PGLYRP1,MIF,LBP,LTF,C3,C9,PGLYRP2,CD84,CD46,C1QB,SLPI,C8A,CD5L,C8B,C8G,IFIT1,C1QC,C1QA,PSMB8,MASP2,C1S,CD14,C4A,ERAP2,COLEC11,PSMA1,C4B,PLD4,C1R
UniProt Keywords	KW-0324	Glycolysis	9	25	0.6	0.35	0.0315	TPI1,PKM,ENO3,PGK1,ALDOC,GAPDH,GPI,ENO1,ALDOA
UniProt Keywords	KW-0094	Blood coagulation	11	37	0.52	0.34	0.0322	SERPIND1,HRG,TFPI,F12,VWF,SERPINA10,GP1BA,F5,ADAMTS13,F7,PROS1
UniProt Keywords	KW-0558	Oxidation	7	15	0.71	0.36	0.0322	CHGA,APOE,ACTC1,PARK7,FN1,GAPDH,ACTG1
UniProt Keywords	KW-0011	Acute phase	7	16	0.68	0.35	0.0383	ORM1,ITIH4,SAA4,SERPINF2,FN1,SAA1,SAA2

### Sheet: Table A.6b
Table A.6b. Enriched pathways in DD vs HC girls. (nDD=42, nHC=24)
category	term ID	term description	observed gene count	background gene count	strength	signal	FDR	matching proteins (labels)
KEGG	hsa04610	Complement and coagulation cascades	25	68	0.6	0.82	3.10e-05	SERPIND1,TFPI,C3,F12,VWF,C9,CD46,C1QB,SERPINF2,C7,SERPINA5,C8A,F5,C8B,C8G,C1QC,C1QA,F7,PROS1,ITGB2,MASP2,C1S,C4A,C4B,C1R
KEGG	hsa05133	Pertussis	13	33	0.63	0.44	0.0118	C3,CALM3,C1QB,C1QC,C1QA,CALML5,ITGB2,C1S,CD14,C4A,C4B,CFL1,C1R
KEGG	hsa05322	Systemic lupus erythematosus	14	39	0.59	0.43	0.0118	C3,C9,C1QB,C7,C8A,C8B,C8G,C1QC,C1QA,ACTN1,C1S,C4A,C4B,C1R
KEGG	hsa03050	Proteasome	12	33	0.59	0.39	0.0205	PSMA4,PSMA3,PSMA2,PSMB7,PSMA6,PSMB6,PSMB4,PSMB5,PSMA7,PSMB2,PSMB8,PSMA1
KEGG	hsa05020	Prion disease	24	113	0.36	0.33	0.0265	PSMA4,PSMA3,PSMA2,PSMB7,PSMA6,C9,SOD1,PSMB6,PSMB4,C1QB,C7,HSPA5,STIP1,C8A,PSMB5,PSMA7,C8B,C8G,PSMB2,C1QC,C1QA,HSPA1B,PSMA1,HSPA8
Reactome	HSA-114608	Platelet degranulation	34	106	0.54	0.82	1.25e-05	SPP2,VCL,PFN1,SPARC,HRG,SRGN,ISLR,ORM1,VWF,ITGA2B,SELP,ITIH4,SOD1,APP,CD109,CALM3,SERPINF2,HSPA5,FN1,QSOX1,F5,TAGLN2,TMSB4X,PROS1,ACTN1,ITIH3,PPIA,SELENOP,WDR1,CFL1,CALU,SERPINA4,ITGB3,ALDOA
Reactome	HSA-168249	Innate Immune System	88	508	0.27	0.61	1.31e-05	FUCA2,PSMA4,VCL,MIF,PSMA3,CHGA,LBP,PSMA2,CTSC,LTF,APOB,CAT,C3,RAP1B,CRP,ORM1,PSMB7,HEXB,PSMA6,COTL1,ACTR3,C9,AGA,PSMB6,APP,STOM,PSMB4,CALM3,PGLYRP2,ARPC2,LEAP2,CD46,C1QB,CPN2,PKM,C7,COLEC10,SLPI,IGF2R,PRSS3,C8A,PNP,PSMB5,QSOX1,VNN1,CPN1,PSMA7,C8B,C8G,MMP9,PSMB2,GSN,FUCA1,TXN,C1QC,C1QA,PSMB8,HSPA1B,FTL,CALML5,SERPINB1,NME2,PROS1,ITGB2,MASP2,C1S,CD14,ALAD,ARPC1B,IDH1,C4A,GPI,DCD,COLEC11,PSMA1,C4B,PPIA,RNASET2,CFL1,HSPA8,PLD4,C1R,ACTG1,PRKCSH,SERPINB6,HBB,MANBA,ALDOA
Reactome	HSA-168256	Immune System	111	739	0.21	0.53	5.51e-05	FUCA2,PSMA4,VCL,MADCAM1,MIF,PSMA3,CHGA,LBP,MMP2,PSMA2,CTSC,LTF,APOB,CAT,C3,RAP1B,CRP,ORM1,PSMB7,HEXB,PSMA6,BLMH,CDH1,COTL1,ACTR3,C9,AGA,SOD1,PSMB6,APP,STOM,PSMB4,CALM3,PGLYRP2,VCAM1,ARPC2,LEAP2,PDIA3,CTSF,CD46,C1QB,CPN2,PKM,NPEPPS,CALR,TALDO1,C7,HSPA5,COLEC10,SLPI,FN1,IGF2R,MSN,PRSS3,C8A,PNP,PSMB5,QSOX1,VNN1,CPN1,PSMA7,C8B,C8G,IFIT1,MMP9,YWHAB,PSMB2,GSN,FUCA1,TXN,C1QC,C1QA,PSMB8,HSPA1B,FTL,CALML5,SERPINB1,CD99,FSCN1,NME2,PROS1,YWHAZ,ITGB2,LCP1,FKBP1A,MASP2,C1S,CD14,ALAD,ARPC1B,IDH1,C4A,ERAP2,GPI,DCD,COLEC11,PSMA1,C4B,PPIA,RNASET2,CFL1,HSPA8,PLD4,C1R,SOD2,ACTG1,PRKCSH,SERPINB6,HBB,MANBA,ALDOA
Reactome	HSA-166658	Complement cascade	21	51	0.65	0.79	8.11e-05	C3,CRP,C9,CD46,C1QB,CPN2,C7,COLEC10,C8A,CPN1,C8B,C8G,C1QC,C1QA,PROS1,MASP2,C1S,C4A,COLEC11,C4B,C1R
Reactome	HSA-8957275	Post-translational protein phosphorylation	26	78	0.56	0.74	8.11e-05	FUCA2,SPP2,SERPIND1,APOB,IGFBP5,C3,APOE,SERPINA10,CDH2,IGFBP4,APP,PCSK9,LAMB2,APOL1,FAM20C,FN1,ITIH2,QSOX1,F5,IGFBP3,MEPE,LTBP1,C4A,CALU,APOA5,PRKCSH
Reactome	HSA-381426	Regulation of Insulin-like Growth Factor (IGF) transport and uptake by Insulin-like Growth Factor Binding Proteins (IGFBPs)	27	89	0.51	0.68	0.00018	FUCA2,SPP2,SERPIND1,MMP2,APOB,IGFBP5,C3,APOE,SERPINA10,CDH2,IGFBP4,APP,PCSK9,LAMB2,APOL1,FAM20C,FN1,ITIH2,QSOX1,F5,IGFBP3,MEPE,LTBP1,C4A,CALU,APOA5,PRKCSH
Reactome	HSA-109582	Hemostasis	54	281	0.32	0.55	0.00026	SPP2,VCL,SERPIND1,MIF,PFN1,SPARC,HRG,TFPI,APOB,SRGN,ISLR,RAP1B,DOCK7,F12,ORM1,VWF,ITGA2B,SELP,GPC1,ITIH4,SOD1,APP,CD109,CALM3,ITGA2,CD84,SERPINF2,HSPA5,SERPINA5,FN1,QSOX1,F5,TAGLN2,F7,TMSB4X,CD99,PROS1,ACTN1,YWHAZ,ITGB2,ITGA6,ITIH3,PPIA,SELENOP,WDR1,CFL1,CALU,JCHAIN,SERPINA4,ITGB3,SERPINB6,HBB,HBD,ALDOA
Reactome	HSA-977606	Regulation of Complement cascade	17	42	0.64	0.64	0.00080	C3,C9,CD46,C1QB,CPN2,C7,C8A,CPN1,C8B,C8G,C1QC,C1QA,PROS1,C1S,C4A,C4B,C1R
Reactome	HSA-76002	Platelet activation, signaling and aggregation	36	162	0.38	0.52	0.0010	SPP2,VCL,PFN1,SPARC,HRG,SRGN,ISLR,RAP1B,ORM1,VWF,ITGA2B,SELP,ITIH4,SOD1,APP,CD109,CALM3,SERPINF2,HSPA5,FN1,QSOX1,F5,TAGLN2,TMSB4X,PROS1,ACTN1,YWHAZ,ITIH3,PPIA,SELENOP,WDR1,CFL1,CALU,SERPINA4,ITGB3,ALDOA
Reactome	HSA-166663	Initial triggering of complement	12	21	0.79	0.66	0.0012	C3,CRP,C1QB,COLEC10,C1QC,C1QA,MASP2,C1S,C4A,COLEC11,C4B,C1R
Reactome	HSA-9711123	Cellular response to chemical stress	25	96	0.45	0.5	0.0026	PSMA4,PSMA3,GSR,PSMA2,CAT,PSMB7,PSMA6,SOD1,PSMB6,PGD,PSMB4,FABP1,PRDX2,TALDO1,PSMB5,PSMA7,PSMB2,TXN,PSMB8,IDH1,TKT,PSMA1,DPP3,SOD2,HBB
Reactome	HSA-166786	Creation of C4 and C2 activators	9	14	0.84	0.51	0.0077	CRP,C1QB,COLEC10,C1QC,C1QA,MASP2,C1S,COLEC11,C1R
Reactome	HSA-450408	AUF1 (hnRNP D0) binds and destabilizes mRNA	15	45	0.56	0.43	0.0108	PSMA4,PSMA3,PSMA2,HSPB1,PSMB7,PSMA6,PSMB6,PSMB4,PSMB5,PSMA7,PSMB2,PSMB8,HSPA1B,PSMA1,HSPA8
Reactome	HSA-450531	Regulation of mRNA stability by proteins that bind AU-rich elements	17	56	0.51	0.43	0.0108	PSMA4,PSMA3,PSMA2,HSPB1,PSMB7,PSMA6,PSMB6,PSMB4,PSMB5,PSMA7,YWHAB,PSMB2,PSMB8,HSPA1B,YWHAZ,PSMA1,HSPA8
Reactome	HSA-9759194	Nuclear events mediated by NFE2L2	17	56	0.51	0.43	0.0108	PSMA4,PSMA3,GSR,PSMA2,PSMB7,PSMA6,PSMB6,PGD,PSMB4,TALDO1,PSMB5,PSMA7,PSMB2,PSMB8,IDH1,TKT,PSMA1
Reactome	HSA-9755511	KEAP1-NFE2L2 pathway	18	65	0.47	0.39	0.0148	PSMA4,PSMA3,GSR,PSMA2,PSMB7,PSMA6,PSMB6,PGD,PSMB4,TALDO1,PSMB5,PSMA7,PSMB2,PSMB8,IDH1,TKT,PSMA1,DPP3
Reactome	HSA-1168372	Downstream signaling events of B Cell Receptor (BCR)	15	48	0.53	0.39	0.0168	PSMA4,PSMA3,PSMA2,PSMB7,PSMA6,PSMB6,PSMB4,CALM3,PSMB5,PSMA7,PSMB2,PSMB8,FKBP1A,PSMA1,PPIA
Reactome	HSA-173623	Classical antibody-mediated complement activation	6	7	0.97	0.41	0.0243	CRP,C1QB,C1QC,C1QA,C1S,C1R
Reactome	HSA-5674135	MAP2K and MAPK activation	9	19	0.71	0.39	0.0243	VCL,RAP1B,PEBP1,VWF,ITGA2B,FN1,YWHAB,ITGB3,ACTG1
Reactome	HSA-6802948	Signaling by high-kinase activity BRAF mutants	9	19	0.71	0.39	0.0243	VCL,RAP1B,PEBP1,VWF,ITGA2B,FN1,YWHAB,ITGB3,ACTG1
Reactome	HSA-6802946	Signaling by moderate kinase activity BRAF mutants	10	23	0.67	0.39	0.0243	VCL,RAP1B,PEBP1,VWF,ITGA2B,CALM3,FN1,YWHAB,ITGB3,ACTG1
Reactome	HSA-6802955	Paradoxical activation of RAF signaling by kinase inactive BRAF	10	23	0.67	0.39	0.0243	VCL,RAP1B,PEBP1,VWF,ITGA2B,CALM3,FN1,YWHAB,ITGB3,ACTG1
Reactome	HSA-9649948	Signaling downstream of RAS mutants	10	23	0.67	0.39	0.0243	VCL,RAP1B,PEBP1,VWF,ITGA2B,CALM3,FN1,YWHAB,ITGB3,ACTG1
Reactome	HSA-350562	Regulation of ornithine decarboxylase (ODC)	12	35	0.57	0.37	0.0243	PSMA4,PSMA3,PSMA2,PSMB7,PSMA6,PSMB6,PSMB4,PSMB5,PSMA7,PSMB2,PSMB8,PSMA1
Reactome	HSA-5362768	Hh mutants are degraded by ERAD	13	41	0.53	0.37	0.0243	PSMA4,PSMA3,PSMA2,PSMB7,PSMA6,PSMB6,PSMB4,SHH,PSMB5,PSMA7,PSMB2,PSMB8,PSMA1
Reactome	HSA-69481	G2/M Checkpoints	16	57	0.48	0.36	0.0243	PSMA4,PSMA3,PSMA2,PSMB7,PSMA6,YWHAE,PSMB6,PSMB4,SFN,PSMB5,PSMA7,YWHAB,PSMB2,PSMB8,YWHAZ,PSMA1
Reactome	HSA-109581	Apoptosis	21	91	0.4	0.34	0.0243	PSMA4,PSMA3,PSMA2,PSMB7,PSMA6,DSG2,CDH1,YWHAE,PSMB6,PSMB4,BID,SFN,PSMB5,PSMA7,YWHAB,PSMB2,GSN,PSMB8,YWHAZ,CD14,PSMA1
Reactome	HSA-597592	Post-translational protein modification	62	423	0.2	0.3	0.0243	FUCA2,PSMA4,ST6GALNAC1,SPP2,SERPIND1,PSMA3,PSMA2,CTSC,GPLD1,APOB,IGFBP5,C3,APOE,PSMB7,PSMA6,SERPINA10,CHST10,CDH2,IGFBP4,PSMB6,APP,CD109,PSMB4,CALM3,PDIA3,LY6D,PCSK9,B3GNT2,LAMB2,B4GAT1,APOL1,CALR,FAM20C,PARK7,GANAB,FN1,ITIH2,PSMB5,THBS2,QSOX1,F5,VNN1,ADAMTSL4,PSMA7,XPNPEP2,ADAMTS13,PSMB2,FUCA1,PSMB8,F7,IGFBP3,PROS1,MEPE,LTBP1,C4A,PSMA1,HSPA8,CALU,DPP3,APOA5,PRKCSH,ST3GAL6
Reactome	HSA-1638074	Keratan sulfate/keratin metabolism	8	16	0.73	0.38	0.0285	HEXB,B3GNT2,B4GAT1,FMOD,OMD,OGN,HEXA,ST3GAL6
Reactome	HSA-9656223	Signaling by RAF1 mutants	9	21	0.66	0.37	0.0296	VCL,RAP1B,VWF,ITGA2B,CALM3,FN1,YWHAB,ITGB3,ACTG1
Reactome	HSA-6802952	Signaling by BRAF and RAF1 fusions	10	26	0.62	0.36	0.0296	VCL,RAP1B,PEBP1,VWF,ITGA2B,CALM3,FN1,YWHAB,ITGB3,ACTG1
Reactome	HSA-1236978	Cross-presentation of soluble exogenous antigens (endosomes)	12	37	0.54	0.35	0.0296	PSMA4,PSMA3,PSMA2,PSMB7,PSMA6,PSMB6,PSMB4,PSMB5,PSMA7,PSMB2,PSMB8,PSMA1
Reactome	HSA-449147	Signaling by Interleukins	31	171	0.29	0.3	0.0321	PSMA4,MIF,PSMA3,LBP,MMP2,PSMA2,RAP1B,PSMB7,PSMA6,SOD1,PSMB6,APP,PSMB4,VCAM1,TALDO1,FN1,MSN,PSMB5,PSMA7,MMP9,PSMB2,PSMB8,FSCN1,YWHAZ,ITGB2,LCP1,PSMA1,PPIA,CFL1,HSPA8,SOD2
Reactome	HSA-9604323	Negative regulation of NOTCH4 signaling	13	44	0.5	0.34	0.0336	PSMA4,PSMA3,PSMA2,PSMB7,PSMA6,PSMB6,PSMB4,PSMB5,PSMA7,PSMB2,PSMB8,YWHAZ,PSMA1
Reactome	HSA-2022854	Keratan sulfate biosynthesis	6	11	0.77	0.35	0.0388	B3GNT2,B4GAT1,FMOD,OMD,OGN,ST3GAL6
Reactome	HSA-8950505	Gene and protein expression by JAK-STAT signaling after Interleukin-12 stimulation	9	26	0.57	0.33	0.0388	MIF,RAP1B,SOD1,TALDO1,MSN,LCP1,PPIA,CFL1,SOD2
Reactome	HSA-174084	Autodegradation of Cdh1 by Cdh1:APC/C	12	39	0.52	0.33	0.0388	PSMA4,PSMA3,PSMA2,PSMB7,PSMA6,PSMB6,PSMB4,PSMB5,PSMA7,PSMB2,PSMB8,PSMA1
Reactome	HSA-174154	APC/C:Cdc20 mediated degradation of Securin	12	39	0.52	0.33	0.0388	PSMA4,PSMA3,PSMA2,PSMB7,PSMA6,PSMB6,PSMB4,PSMB5,PSMA7,PSMB2,PSMB8,PSMA1
Reactome	HSA-2173782	Binding and Uptake of Ligands by Scavenger Receptors	11	36	0.52	0.33	0.0388	SPARC,APOB,APOE,SCARF1,APOL1,CALR,FTL,COLEC11,JCHAIN,HPR,HBB
Reactome	HSA-349425	Autodegradation of the E3 ubiquitin ligase COP1	12	39	0.52	0.33	0.0388	PSMA4,PSMA3,PSMA2,PSMB7,PSMA6,PSMB6,PSMB4,PSMB5,PSMA7,PSMB2,PSMB8,PSMA1
Reactome	HSA-69601	Ubiquitin Mediated Degradation of Phosphorylated Cdc25A	12	39	0.52	0.33	0.0388	PSMA4,PSMA3,PSMA2,PSMB7,PSMA6,PSMB6,PSMB4,PSMB5,PSMA7,PSMB2,PSMB8,PSMA1
Reactome	HSA-174113	SCF-beta-TrCP mediated degradation of Emi1	12	40	0.51	0.32	0.0388	PSMA4,PSMA3,PSMA2,PSMB7,PSMA6,PSMB6,PSMB4,PSMB5,PSMA7,PSMB2,PSMB8,PSMA1
Reactome	HSA-174178	APC/C:Cdh1 mediated degradation of Cdc20 and other APC/C:Cdh1 targeted proteins in late mitosis/early G1	12	40	0.51	0.32	0.0388	PSMA4,PSMA3,PSMA2,PSMB7,PSMA6,PSMB6,PSMB4,PSMB5,PSMA7,PSMB2,PSMB8,PSMA1
Reactome	HSA-174184	Cdc20:Phospho-APC/C mediated degradation of Cyclin A	12	40	0.51	0.32	0.0388	PSMA4,PSMA3,PSMA2,PSMB7,PSMA6,PSMB6,PSMB4,PSMB5,PSMA7,PSMB2,PSMB8,PSMA1
Reactome	HSA-180534	Vpu mediated degradation of CD4	12	40	0.51	0.32	0.0388	PSMA4,PSMA3,PSMA2,PSMB7,PSMA6,PSMB6,PSMB4,PSMB5,PSMA7,PSMB2,PSMB8,PSMA1
Reactome	HSA-211733	Regulation of activated PAK-2p34 by proteasome mediated degradation	12	40	0.51	0.32	0.0388	PSMA4,PSMA3,PSMA2,PSMB7,PSMA6,PSMB6,PSMB4,PSMB5,PSMA7,PSMB2,PSMB8,PSMA1
Reactome	HSA-4608870	Asymmetric localization of PCP proteins	12	40	0.51	0.32	0.0388	PSMA4,PSMA3,PSMA2,PSMB7,PSMA6,PSMB6,PSMB4,PSMB5,PSMA7,PSMB2,PSMB8,PSMA1
Reactome	HSA-4641257	Degradation of AXIN	12	40	0.51	0.32	0.0388	PSMA4,PSMA3,PSMA2,PSMB7,PSMA6,PSMB6,PSMB4,PSMB5,PSMA7,PSMB2,PSMB8,PSMA1
Reactome	HSA-4641258	Degradation of DVL	12	40	0.51	0.32	0.0388	PSMA4,PSMA3,PSMA2,PSMB7,PSMA6,PSMB6,PSMB4,PSMB5,PSMA7,PSMB2,PSMB8,PSMA1
Reactome	HSA-69017	CDK-mediated phosphorylation and removal of Cdc6	12	40	0.51	0.32	0.0388	PSMA4,PSMA3,PSMA2,PSMB7,PSMA6,PSMB6,PSMB4,PSMB5,PSMA7,PSMB2,PSMB8,PSMA1
Reactome	HSA-75815	Ubiquitin-dependent degradation of Cyclin D	12	40	0.51	0.32	0.0388	PSMA4,PSMA3,PSMA2,PSMB7,PSMA6,PSMB6,PSMB4,PSMB5,PSMA7,PSMB2,PSMB8,PSMA1
Reactome	HSA-5678895	Defective CFTR causes cystic fibrosis	12	41	0.5	0.32	0.0388	PSMA4,PSMA3,PSMA2,PSMB7,PSMA6,PSMB6,PSMB4,PSMB5,PSMA7,PSMB2,PSMB8,PSMA1
Reactome	HSA-8854050	FBXL7 down-regulates AURKA during mitotic entry and in early mitosis	12	41	0.5	0.32	0.0388	PSMA4,PSMA3,PSMA2,PSMB7,PSMA6,PSMB6,PSMB4,PSMB5,PSMA7,PSMB2,PSMB8,PSMA1
Reactome	HSA-1169091	Activation of NF-kappaB in B cells	12	42	0.49	0.32	0.0388	PSMA4,PSMA3,PSMA2,PSMB7,PSMA6,PSMB6,PSMB4,PSMB5,PSMA7,PSMB2,PSMB8,PSMA1
Reactome	HSA-187577	SCF(Skp2)-mediated degradation of p27/p21	12	42	0.49	0.32	0.0388	PSMA4,PSMA3,PSMA2,PSMB7,PSMA6,PSMB6,PSMB4,PSMB5,PSMA7,PSMB2,PSMB8,PSMA1
Reactome	HSA-5358346	Hedgehog ligand biogenesis	13	45	0.49	0.32	0.0388	PSMA4,PSMA3,PSMA2,PSMB7,PSMA6,PSMB6,PSMB4,SHH,PSMB5,PSMA7,PSMB2,PSMB8,PSMA1
Reactome	HSA-5607761	Dectin-1 mediated noncanonical NF-kB signaling	12	42	0.49	0.32	0.0388	PSMA4,PSMA3,PSMA2,PSMB7,PSMA6,PSMB6,PSMB4,PSMB5,PSMA7,PSMB2,PSMB8,PSMA1
Reactome	HSA-5676590	NIK-->noncanonical NF-kB signaling	12	42	0.49	0.32	0.0388	PSMA4,PSMA3,PSMA2,PSMB7,PSMA6,PSMB6,PSMB4,PSMB5,PSMA7,PSMB2,PSMB8,PSMA1
Reactome	HSA-9762114	GSK3B and BTRC:CUL1-mediated-degradation of NFE2L2	12	42	0.49	0.32	0.0388	PSMA4,PSMA3,PSMA2,PSMB7,PSMA6,PSMB6,PSMB4,PSMB5,PSMA7,PSMB2,PSMB8,PSMA1
Reactome	HSA-180585	Vif-mediated degradation of APOBEC3G	12	43	0.48	0.32	0.0388	PSMA4,PSMA3,PSMA2,PSMB7,PSMA6,PSMB6,PSMB4,PSMB5,PSMA7,PSMB2,PSMB8,PSMA1
Reactome	HSA-8939902	Regulation of RUNX2 expression and activity	12	43	0.48	0.32	0.0388	PSMA4,PSMA3,PSMA2,PSMB7,PSMA6,PSMB6,PSMB4,PSMB5,PSMA7,PSMB2,PSMB8,PSMA1
Reactome	HSA-8941858	Regulation of RUNX3 expression and activity	12	43	0.48	0.32	0.0388	PSMA4,PSMA3,PSMA2,PSMB7,PSMA6,PSMB6,PSMB4,PSMB5,PSMA7,PSMB2,PSMB8,PSMA1
Reactome	HSA-1234176	Oxygen-dependent proline hydroxylation of Hypoxia-inducible Factor Alpha	12	44	0.47	0.32	0.0388	PSMA4,PSMA3,PSMA2,PSMB7,PSMA6,PSMB6,PSMB4,PSMB5,PSMA7,PSMB2,PSMB8,PSMA1
Reactome	HSA-5610780	Degradation of GLI1 by the proteasome	12	44	0.47	0.32	0.0388	PSMA4,PSMA3,PSMA2,PSMB7,PSMA6,PSMB6,PSMB4,PSMB5,PSMA7,PSMB2,PSMB8,PSMA1
Reactome	HSA-5610783	Degradation of GLI2 by the proteasome	12	44	0.47	0.32	0.0388	PSMA4,PSMA3,PSMA2,PSMB7,PSMA6,PSMB6,PSMB4,PSMB5,PSMA7,PSMB2,PSMB8,PSMA1
Reactome	HSA-5610785	GLI3 is processed to GLI3R by the proteasome	12	44	0.47	0.32	0.0388	PSMA4,PSMA3,PSMA2,PSMB7,PSMA6,PSMB6,PSMB4,PSMB5,PSMA7,PSMB2,PSMB8,PSMA1
Reactome	HSA-5658442	Regulation of RAS by GAPs	12	44	0.47	0.32	0.0388	PSMA4,PSMA3,PSMA2,PSMB7,PSMA6,PSMB6,PSMB4,PSMB5,PSMA7,PSMB2,PSMB8,PSMA1
Reactome	HSA-68949	Orc1 removal from chromatin	12	44	0.47	0.32	0.0388	PSMA4,PSMA3,PSMA2,PSMB7,PSMA6,PSMB6,PSMB4,PSMB5,PSMA7,PSMB2,PSMB8,PSMA1
Reactome	HSA-8948751	Regulation of PTEN stability and activity	12	44	0.47	0.32	0.0388	PSMA4,PSMA3,PSMA2,PSMB7,PSMA6,PSMB6,PSMB4,PSMB5,PSMA7,PSMB2,PSMB8,PSMA1
Reactome	HSA-5632684	Hedgehog on state	13	48	0.46	0.32	0.0388	PSMA4,PSMA3,PSMA2,PSMB7,PSMA6,PSMB6,PSMB4,SHH,PSMB5,PSMA7,PSMB2,PSMB8,PSMA1
Reactome	HSA-5687128	MAPK6/MAPK4 signaling	13	50	0.45	0.32	0.0388	PSMA4,PSMA3,PSMA2,HSPB1,PSMB7,PSMA6,PSMB6,PSMB4,PSMB5,PSMA7,PSMB2,PSMB8,PSMA1
Reactome	HSA-1236974	ER-Phagosome pathway	15	59	0.44	0.32	0.0388	PSMA4,PSMA3,PSMA2,PSMB7,PSMA6,PSMB6,PSMB4,PDIA3,CALR,PSMB5,PSMA7,PSMB2,PSMB8,CD14,PSMA1
Reactome	HSA-5673001	RAF/MAP kinase cascade	22	109	0.34	0.3	0.0388	PSMA4,VCL,PSMA3,PSMA2,RAP1B,PSMB7,PEBP1,VWF,PSMA6,ITGA2B,PSMB6,PSMB4,CALM3,FN1,PSMB5,PSMA7,YWHAB,PSMB2,PSMB8,PSMA1,ITGB3,ACTG1
Reactome	HSA-71387	Metabolism of carbohydrates	24	126	0.31	0.3	0.0388	NAGLU,TPI1,HEXB,GPC1,PGD,RPIA,CALM3,B3GNT2,B4GAT1,PKM,TALDO1,ENO3,FMOD,PGK1,OMD,OGN,GAPDH,TKT,GPI,HEXA,ST3GAL6,MANBA,ENO1,ALDOA
Reactome	HSA-5663202	Diseases of signal transduction by growth factor receptors and second messengers	28	153	0.29	0.29	0.0388	PSMA4,VCL,PSMA3,PSMA2,ATIC,RAP1B,PSMB7,PEBP1,VWF,PSMA6,ITGA2B,PSMB6,PSMB4,CALM3,SHH,FN1,MSN,PSMB5,PSMA7,YWHAB,PSMB2,PSMB8,FKBP1A,PSMA1,ITGB3,ACTG1,TPM4,TPM3
Reactome	HSA-1474244	Extracellular matrix organization	30	172	0.27	0.29	0.0388	MADCAM1,MMP2,PCOLCE,SPARC,VWF,CDH1,ITGA2B,NID1,APP,VCAM1,COL6A3,ITGA2,PPIB,LAMB2,COL12A1,FBLN1,FBLN5,FN1,FMOD,COL18A1,COL6A1,MMP9,ACTN1,EFEMP1,MFAP4,ITGB2,LTBP1,ITGA6,ITGB3,PTPRS
Reactome	HSA-1643685	Disease	71	523	0.16	0.27	0.0388	PSMA4,VCL,PSMA3,AHCY,PSMA2,NAGLU,LTF,ATIC,C3,RAP1B,F12,PSMB7,PEBP1,VWF,HEXB,PSMA6,CDH1,ITGA2B,ACTR3,NOTCH3,GPC1,YWHAE,PSMB6,RPIA,APP,PSMB4,CALM3,ARPC2,SHH,PPIB,PRDX2,ANTXR1,B4GAT1,CALR,TALDO1,GANAB,SFN,FN1,FMOD,MSN,PNP,PSMB5,THBS2,ADAMTSL4,PSMA7,ADAMTS13,YWHAB,PSMB2,PGK1,TXN,PSMB8,OMD,OGN,HSPA1B,YWHAZ,FKBP1A,MASP2,CD14,ARPC1B,IDH1,PSMA1,PPIA,SOD2,ITGB3,HEXA,ACTG1,PRKCSH,TPM4,ENO1,GSS,TPM3
Reactome	HSA-5683057	MAPK family signaling cascades	23	123	0.3	0.29	0.0403	PSMA4,VCL,PSMA3,PSMA2,HSPB1,RAP1B,PSMB7,PEBP1,VWF,PSMA6,ITGA2B,PSMB6,PSMB4,CALM3,FN1,PSMB5,PSMA7,YWHAB,PSMB2,PSMB8,PSMA1,ITGB3,ACTG1
Reactome	HSA-195253	Degradation of beta-catenin by the destruction complex	12	46	0.45	0.3	0.0464	PSMA4,PSMA3,PSMA2,PSMB7,PSMA6,PSMB6,PSMB4,PSMB5,PSMA7,PSMB2,PSMB8,PSMA1
Reactome	HSA-382556	ABC-family proteins mediated transport	12	46	0.45	0.3	0.0464	PSMA4,PSMA3,PSMA2,PSMB7,PSMA6,PSMB6,PSMB4,PSMB5,PSMA7,PSMB2,PSMB8,PSMA1
Reactome	HSA-166665	Terminal pathway of complement	5	8	0.83	0.33	0.0485	C9,C7,C8A,C8B,C8G
GO Process	GO:0010951	Negative regulation of endopeptidase activity	34	116	0.5	0.63	0.00037	SPP2,SERPIND1,LTF,HRG,TFPI,C3,PEBP1,SERPINA10,FETUB,ITIH4,ITIH1,APP,CD109,COL6A3,FABP1,LPA,SERPINF2,SERPINA5,PARK7,SFN,SLPI,PAPLN,ITIH2,MMP9,SERPINB1,PROS1,GAPDH,C4A,GPI,ITIH3,C4B,SERPINA4,SERPINB6,SNCA
GO Process	GO:0052547	Regulation of peptidase activity	44	187	0.4	0.58	0.00037	SPP2,SERPIND1,PSMA3,PCOLCE,CTSC,LTF,HRG,TFPI,C3,PEBP1,SERPINA10,FETUB,ITIH4,ITIH1,APP,CD109,COL6A3,FABP1,ANTXR1,BID,LPA,SERPINF2,FBLN1,SERPINA5,PARK7,SFN,SLPI,PAPLN,FN1,ITIH2,EFNA1,MMP9,GSN,PSMB8,SERPINB1,PROS1,GAPDH,C4A,GPI,ITIH3,C4B,SERPINA4,SERPINB6,SNCA
GO Process	GO:0045861	Negative regulation of proteolysis	37	145	0.44	0.59	0.00047	SPP2,SERPIND1,LTF,HRG,TFPI,C3,PEBP1,SERPINA10,FETUB,ITIH4,ITIH1,APP,CD109,COL6A3,FABP1,SHH,LPA,SERPINF2,SERPINA5,PARK7,SFN,SLPI,PAPLN,ITIH2,EFNA1,MMP9,SERPINB1,PROS1,GAPDH,ALAD,C4A,GPI,ITIH3,C4B,SERPINA4,SERPINB6,SNCA
GO Process	GO:0051346	Negative regulation of hydrolase activity	36	149	0.42	0.51	0.0017	SPP2,SERPIND1,LTF,HRG,TFPI,C3,PEBP1,SERPINA10,FETUB,ITIH4,ITIH1,APP,CD109,COL6A3,FABP1,LPA,SERPINF2,SERPINA5,PARK7,SFN,SLPI,PAPLN,ITIH2,MMP9,SERPINB1,PROS1,GAPDH,FKBP1A,C4A,GPI,ITIH3,C4B,SERPINA4,SERPINB6,RDX,SNCA
GO Process	GO:0052548	Regulation of endopeptidase activity	39	176	0.38	0.46	0.0032	SPP2,SERPIND1,PSMA3,LTF,HRG,TFPI,C3,PEBP1,SERPINA10,FETUB,ITIH4,ITIH1,APP,CD109,COL6A3,FABP1,BID,LPA,SERPINF2,SERPINA5,PARK7,SFN,SLPI,PAPLN,ITIH2,EFNA1,MMP9,GSN,PSMB8,SERPINB1,PROS1,GAPDH,C4A,GPI,ITIH3,C4B,SERPINA4,SERPINB6,SNCA
GO Process	GO:0030162	Regulation of proteolysis	51	266	0.31	0.44	0.0032	SPP2,SERPIND1,PSMA3,PCOLCE,CTSC,GPLD1,LTF,HRG,TFPI,C3,APOE,F12,PEBP1,SERPINA10,FETUB,ITIH4,ITIH1,APP,CD109,COL6A3,FABP1,SHH,ANTXR1,BID,LPA,SERPINF2,FBLN1,SERPINA5,PARK7,SFN,SLPI,PAPLN,FN1,ITIH2,EFNA1,MMP9,GSN,PSMB8,HSPA1B,SERPINB1,PROS1,GAPDH,ALAD,C4A,GPI,ITIH3,C4B,SERPINA4,SERPINB6,ENO1,SNCA
GO Process	GO:0051248	Negative regulation of protein metabolic process	56	307	0.29	0.43	0.0032	SPP2,SERPIND1,MIF,LTF,HRG,TFPI,IGFBP5,C3,HSPB1,APOE,PEBP1,SERPINA10,YWHAE,FETUB,ITIH4,ITIH1,EPHA1,APP,CD109,CALM3,COL6A3,FABP1,SHH,CD84,CALR,LPA,SERPINF2,FBLN1,SERPINA5,ANG,PARK7,SFN,SLPI,PAPLN,ITIH2,EFNA1,MMP9,YWHAB,ENG,HSPA1B,SERPINB1,IGFBP3,PROS1,GAPDH,FKBP1A,ALAD,C4A,GPI,ITIH3,C4B,PPIA,SERPINA4,ITGB3,LDLR,SERPINB6,SNCA
GO Process	GO:0044419	Biological process involved in interspecies interaction between organisms	74	453	0.25	0.42	0.0032	FUCA2,ST6GALNAC1,MIF,CHGA,LBP,PSMA2,LTF,HRG,APOB,C3,HSPB1,APOE,F12,CRP,CDH1,COTL1,ACTR3,C9,SELP,APP,CA3,STOM,PGLYRP2,VCAM1,MASP1,ITGA2,LEAP2,PPIB,PRDX2,CD84,CD46,C1QB,APOL1,CALR,C7,COLEC10,ANG,SLPI,FN1,IGF2R,PRSS3,C8A,VNN1,C8B,C8G,IFIT1,ADAMTS13,GSN,C1QC,C1QA,HSPA1B,MFAP4,GAPDH,MASP2,C1S,CD14,ALAD,C4A,DCD,COLEC11,C4B,PPIA,RNASET2,CFL1,HSPA8,PLD4,JCHAIN,C1R,SOD2,ITGB3,LDLR,ACTG1,ENO1,SNCA
GO Process	GO:0009605	Response to external stimulus	95	639	0.2	0.4	0.0032	FUCA2,SEMA3F,EFNB1,SERPIND1,MIF,CHGA,LBP,AHCY,MMP2,PON1,PSMA2,LTF,HRG,APOB,CAT,C3,HSPB1,APOE,F12,CRP,CDH1,COTL1,ACTR3,NOTCH3,C9,SELP,CDH2,SOD1,EPHA1,APP,CA3,PGLYRP2,VCAM1,MASP1,ITGA2,LEAP2,SHH,PPIB,PRDX2,PCSK9,B3GNT2,LAMB2,B4GAT1,CD84,CD46,C1QB,APOL1,CALR,C7,HSPA5,COLEC10,ANG,NEO1,SLPI,PRSS3,C8A,F5,VNN1,EFNA1,C8B,C8G,IFIT1,ADAMTS13,ENG,GSN,C1QC,C1QA,F7,POSTN,MFAP4,GAPDH,ITGB2,MASP2,C1S,CD14,ALAD,SEMA4B,C4A,GPI,DCD,COLEC11,C4B,PPIA,RNASET2,CFL1,HSPA8,PLD4,JCHAIN,C1R,SOD2,ITGB3,LDLR,ACTG1,ENO1,SNCA
GO Process	GO:0006956	Complement activation	19	55	0.57	0.49	0.0053	C3,C9,MASP1,CD46,C1QB,C7,COLEC10,C8A,C8B,C8G,C1QC,C1QA,MFAP4,MASP2,C1S,C4A,COLEC11,C4B,C1R
GO Process	GO:0006950	Response to stress	116	854	0.17	0.37	0.0053	VCL,SERPIND1,MIF,CHGA,LBP,AHCY,MMP2,GSR,LTF,HRG,TFPI,CAT,POLK,C3,HSPB1,APOE,F12,CRP,ORM1,VWF,SERPINA10,COTL1,ACTR3,C9,SELP,YWHAE,ITIH4,IGFBP4,SOD1,SAA4,APP,CA3,PGLYRP2,VCAM1,FABP1,MASP1,ITGA2,LEAP2,SHH,PDIA3,PRDX2,PCSK9,VASN,LAMB2,CD84,CD46,C1QB,APOL1,BID,NPEPPS,CALR,SERPINF2,C7,HSPA5,FBLN1,COLEC10,ANG,THBS4,PARK7,SFN,SLPI,FN1,PTPRF,PRSS3,C8A,PSMB5,F5,VNN1,ATF6,CD5L,C8B,PDLIM1,C8G,IFIT1,ADAMTS13,MMP9,ENG,PGK1,GSN,C1QC,C1QA,F7,HSPA1B,CLIC1,PROS1,MFAP4,GAPDH,ITGB2,MASP2,C1S,CD14,ALAD,IDH1,C4A,GPI,DCD,COLEC11,C4B,PRAP1,PPIA,SELENOP,RNASET2,HSPA8,PLD4,JCHAIN,HPR,C1R,SOD2,ITGB3,LDLR,ACTG1,SERPINB6,HBB,GSS,PDIA4,SNCA
GO Process	GO:0006959	Humoral immune response	31	131	0.41	0.44	0.0056	LTF,HRG,C3,C9,APP,MASP1,TNFRSF21,LEAP2,CD46,C1QB,C7,COLEC10,ANG,SLPI,PRSS3,C8A,C8B,C8G,C1QC,C1QA,MFAP4,GAPDH,MASP2,C1S,C4A,GPI,DCD,COLEC11,C4B,JCHAIN,C1R
GO Process	GO:0050896	Response to stimulus	202	1756	0.09	0.33	0.0066	FUCA2,SEMA3F,MYOC,EFNB1,VCL,MADCAM1,SERPIND1,MIF,CHGA,LBP,AHCY,MMP2,GSR,APLP1,PON1,PSMA2,CTSC,ARHGDIB,GPLD1,LTF,HRG,TFPI,APOB,IGFBP5,ATIC,CAT,POLK,SRGN,C3,SLURP1,HSPB1,RAP1B,DOCK7,APOE,F12,CRP,ADAMDEC1,ORM1,VWF,BLMH,CDH1,SERPINA10,ITGA2B,COTL1,ACTR3,NOTCH3,C9,SELP,LCAT,YWHAE,CDH6,PON3,ITIH4,CDH2,IGFBP4,SOD1,EPHA1,SAA4,ADGRF5,APP,CA2,CA3,PIP,CALM3,PGLYRP2,VCAM1,FABP1,MASP1,ITGA2,TNFRSF21,LEAP2,SHH,PPIB,PDIA3,LY6D,PRDX2,PCSK9,B3GNT2,VASN,LAMB2,INHBC,B4GAT1,CD84,CD46,C1QB,APOL1,BID,PKM,NPEPPS,CALR,SERPINF2,C7,HSPA5,HBG1,FBLN1,COLEC10,ANG,THBS4,PARK7,SFN,NEO1,SLPI,DNER,FN1,FMOD,IGF2R,GMFB,STIP1,PTPRF,MSN,PRSS3,C8A,PNP,COL6A1,PSMB5,F5,VNN1,ATF6,CD5L,EFNA1,S100A6,CPN1,ADGRL4,C8B,PDLIM1,C8G,IFIT1,ADAMTS13,MMP9,YWHAB,ENG,PSMB2,PGK1,OLFML2A,GSN,TXN,C1QC,C1QA,OGN,F7,HSPA1B,CLIC1,ESD,POSTN,CALML5,TMSB4X,IGFBP3,NME2,PROS1,EFEMP1,MFAP4,YWHAZ,GAPDH,ITGB2,LCP1,FKBP1A,MASP2,C1S,CD14,LTBP1,ALAD,TMEM131L,ITGA6,ARPC1B,IDH1,SEMA4B,C4A,ERAP2,GPI,DCD,COLEC11,C4B,PRAP1,TGFBI,PPIA,SELENOP,RNASET2,CFL1,HSPA8,PLD4,JCHAIN,HPR,C1R,SOD2,ITGB3,LDLR,HEXA,ACTG1,PRKCSH,H6PD,ST3GAL6,SERPINB6,HMCN2,OR51L1,HBB,HBD,ENO1,GSS,RDX,CDH5,PDIA4,SNCA
GO Process	GO:0006958	Complement activation, classical pathway	15	37	0.64	0.47	0.0080	C3,C9,CD46,C1QB,C7,C8A,C8B,C8G,C1QC,C1QA,MASP2,C1S,C4A,C4B,C1R
GO Process	GO:0045087	Innate immune response	43	223	0.32	0.39	0.0080	MIF,CHGA,LBP,LTF,C3,F12,CRP,ACTR3,C9,APP,PGLYRP2,MASP1,CD84,CD46,C1QB,APOL1,C7,COLEC10,ANG,SLPI,C8A,VNN1,C8B,C8G,IFIT1,ADAMTS13,GSN,C1QC,C1QA,MFAP4,GAPDH,MASP2,C1S,CD14,C4A,COLEC11,C4B,RNASET2,PLD4,JCHAIN,C1R,ACTG1,SNCA
GO Process	GO:0051336	Regulation of hydrolase activity	56	332	0.26	0.36	0.0111	SPP2,SERPIND1,PSMA3,PCOLCE,CTSC,GPLD1,LTF,HRG,TFPI,C3,DOCK7,PEBP1,SERPINA10,FETUB,ITIH4,SOD1,ITIH1,EPHA1,APP,CD109,CALM3,COL6A3,FABP1,ITGA2,ANTXR1,BID,LPA,SERPINF2,FBLN1,SERPINA5,ANG,PARK7,SFN,SLPI,PAPLN,FN1,ITIH2,EFNA1,MMP9,GSN,PSMB8,HSPA1B,SERPINB1,PROS1,GAPDH,FKBP1A,ITGA6,C4A,GPI,ITIH3,C4B,APOA5,SERPINA4,SERPINB6,RDX,SNCA
GO Process	GO:0051707	Response to other organism	62	384	0.24	0.35	0.0120	FUCA2,MIF,CHGA,LBP,PSMA2,LTF,HRG,APOB,C3,HSPB1,F12,CRP,CDH1,COTL1,ACTR3,C9,SELP,APP,CA3,PGLYRP2,VCAM1,MASP1,LEAP2,PRDX2,CD84,CD46,C1QB,APOL1,CALR,C7,COLEC10,ANG,SLPI,PRSS3,C8A,VNN1,C8B,C8G,IFIT1,ADAMTS13,GSN,C1QC,C1QA,MFAP4,GAPDH,MASP2,C1S,CD14,ALAD,C4A,DCD,COLEC11,C4B,RNASET2,CFL1,PLD4,JCHAIN,C1R,SOD2,ACTG1,ENO1,SNCA
GO Process	GO:0009607	Response to biotic stimulus	63	397	0.23	0.34	0.0148	FUCA2,MIF,CHGA,LBP,PSMA2,LTF,HRG,APOB,C3,HSPB1,F12,CRP,CDH1,COTL1,ACTR3,C9,SELP,APP,CA3,PGLYRP2,VCAM1,MASP1,LEAP2,PRDX2,CD84,CD46,C1QB,APOL1,CALR,C7,HSPA5,COLEC10,ANG,SLPI,PRSS3,C8A,VNN1,C8B,C8G,IFIT1,ADAMTS13,GSN,C1QC,C1QA,MFAP4,GAPDH,MASP2,C1S,CD14,ALAD,C4A,DCD,COLEC11,C4B,RNASET2,CFL1,PLD4,JCHAIN,C1R,SOD2,ACTG1,ENO1,SNCA
GO Process	GO:0043086	Negative regulation of catalytic activity	44	242	0.29	0.35	0.0163	SPP2,SERPIND1,LTF,HRG,TFPI,C3,HSPB1,APOE,PEBP1,SERPINA10,FETUB,ITIH4,ITIH1,EPHA1,APP,CD109,COL6A3,FABP1,LPA,SERPINF2,SERPINA5,PARK7,SFN,SLPI,PAPLN,GMFB,ITIH2,IFIT1,MMP9,YWHAB,ENG,SERPINB1,PROS1,GAPDH,FKBP1A,C4A,GPI,ITIH3,C4B,PPIA,SERPINA4,SERPINB6,RDX,SNCA
GO Process	GO:0002376	Immune system process	85	604	0.18	0.29	0.0265	EFNB1,MADCAM1,MIF,CHGA,LBP,AHCY,CTSC,GPLD1,LTF,HRG,C3,F12,CRP,ADAMDEC1,ACTR3,C9,SELP,SOD1,ADGRF5,APP,CD109,PGLYRP2,VCAM1,MASP1,TNFRSF21,LEAP2,SHH,PPIB,PDIA3,LY6D,PRDX2,CTSF,CD84,CD46,C1QB,APOL1,CALR,C7,FAM20C,COLEC10,ANG,SLPI,MSN,PRSS3,C8A,PNP,VNN1,CD5L,C8B,C8G,IFIT1,ADAMTS13,MMP9,GLO1,GSN,C1QC,C1QA,PSMB8,CD99,ACTN1,MFAP4,GAPDH,ITGB2,LCP1,FKBP1A,MASP2,C1S,CD14,ITGA6,C4A,ERAP2,GPI,DCD,COLEC11,PSMA1,C4B,PPIA,RNASET2,WDR1,PLD4,JCHAIN,C1R,SOD2,ACTG1,SNCA
GO Process	GO:0002682	Regulation of immune system process	64	417	0.22	0.3	0.0278	EFNB1,MADCAM1,MIF,LBP,CTSC,GPLD1,LTF,HRG,C3,APOE,ORM1,C9,SELP,SOD1,ADGRF5,APP,PSMB4,PIP,PGLYRP2,VCAM1,MASP1,ITGA2,TNFRSF21,SHH,PRDX2,CD84,CD46,C1QB,BID,CALR,C7,COLEC10,THBS4,PARK7,FN1,MSN,C8A,PNP,VNN1,CD5L,C8B,C8G,C1QC,C1QA,F7,HSPA1B,CD99,MFAP4,ITGB2,FKBP1A,MASP2,C1S,CD14,TMEM131L,C4A,GPI,COLEC11,PSMA1,C4B,C1R,ITGB3,LDLR,PTPRS,SNCA
GO Process	GO:0006952	Defense response	63	409	0.22	0.3	0.0279	MIF,CHGA,LBP,AHCY,LTF,HRG,C3,F12,CRP,ORM1,COTL1,ACTR3,C9,SELP,ITIH4,IGFBP4,SAA4,APP,PGLYRP2,VCAM1,MASP1,LEAP2,PRDX2,CD84,CD46,C1QB,APOL1,SERPINF2,C7,COLEC10,ANG,PARK7,SLPI,FN1,PRSS3,C8A,VNN1,CD5L,C8B,C8G,IFIT1,ADAMTS13,GSN,C1QC,C1QA,F7,MFAP4,GAPDH,ITGB2,MASP2,C1S,CD14,C4A,DCD,COLEC11,C4B,RNASET2,PLD4,JCHAIN,HPR,C1R,ACTG1,SNCA
GO Process	GO:0007155	Cell adhesion	62	402	0.22	0.3	0.0300	EFNB1,VCL,MADCAM1,APLP1,SLURP1,HSPB1,ISLR,VWF,DSG2,CDH1,ITGA2B,SCARF1,SELP,NID1,CHST10,CDH6,CDH2,EPHA1,APP,VCAM1,COL6A3,ITGA2,LY6D,ANTXR1,LAMB2,SNED1,CD84,COL12A1,THBS4,NEO1,FBLN5,FN1,COL18A1,PTPRF,MSN,DSC3,COL6A1,THBS2,VNN1,EFNA1,PDLIM1,ADAMTS13,ENG,OMD,CLIC1,CLSTN1,POSTN,CD99,NME2,ACTN1,MFAP4,CDHR5,ITGB2,ITGA6,TGFBI,PPIA,ITGB3,ACTG1,PTPRS,HMCN2,HBB,CDH5
GO Process	GO:0050789	Regulation of biological process	235	2190	0.06	0.25	0.0345	FUCA2,SEMA3F,MYOC,SPP2,CETP,EFNB1,DLD,VCL,MADCAM1,SERPIND1,MIF,PSMA3,CHGA,LBP,MMP2,GSR,APLP1,PON1,PCOLCE,PFN1,CTSC,MGP,ARHGDIB,GPLD1,SPARC,LTF,HRG,TFPI,APOB,IGFBP5,CAT,SRGN,C3,SLURP1,HSPB1,RAP1B,DOCK7,APOE,F12,CRP,ADAMDEC1,CHAD,ORM1,PEBP1,VWF,HEXB,PSMA6,DSG2,CDH1,SERPINA10,ITGA2B,COTL1,SCARF1,ACTR3,NOTCH3,C9,SELP,LCAT,GPC1,NID1,YWHAE,FETUB,CDH6,PON3,ITIH4,CDH2,IGFBP4,SOD1,ITIH1,EPHA1,ADGRF5,APP,CA2,STOM,CD109,ACTC1,PSMB4,PIP,CALM3,PGLYRP2,VCAM1,COL6A3,ARPC2,FABP1,MASP1,ITGA2,TNFRSF21,SHH,PPIB,PDIA3,PRDX2,ANTXR1,PCSK9,B3GNT2,VASN,LAMB2,INHBC,CD84,CD46,C1QB,BID,BASP1,PKM,NPEPPS,CALR,LPA,SERPINF2,C7,FAM20C,HSPA5,HBG1,FBLN1,COLEC10,SERPINA5,ANG,THBS4,PARK7,SFN,NEO1,SLPI,FBLN5,DNER,PAPLN,FN1,FMOD,IGF2R,GMFB,ITIH2,COL18A1,PTPRF,MSN,C8A,PNP,THBS2,QSOX1,VNN1,ATF6,CD5L,EFNA1,S100A6,C1orf56,ADAMTSL4,ADGRL4,C8B,PDLIM1,C8G,IFIT1,ADAMTS13,MMP9,YWHAB,ENG,PGK1,GLO1,OLFML2A,GSN,TXN,C1QC,C1QA,PSMB8,OMD,OGN,F7,HSPA1B,CLIC1,CLSTN1,POSTN,CALML5,TMSB4X,SERPINB1,IGFBP3,CD99,C1QTNF3,FSCN1,NME2,PROS1,ACTN1,EFEMP1,MFAP4,YWHAZ,GAPDH,CDHR5,ITGB2,LCP1,FKBP1A,MASP2,C1S,CD14,LTBP1,ALAD,TMEM131L,ITGA6,ARPC1B,IDH1,TKT,SEMA4B,C4A,ERAP2,GPI,COLEC11,PSMA1,ITIH3,C4B,PRAP1,TGFBI,PLTP,PPIA,SELENOP,WDR1,CFL1,HSPA8,PLD4,JCHAIN,HPR,C1R,APOA5,SOD2,SERPINA4,ITGB3,LDLR,HEXA,ACTG1,PRKCSH,PTPRS,APOC4,H6PD,SERPINB6,OR51L1,HBB,HBD,ENO1,ALDOA,RDX,CDH5,NIF3L1,SNCA
GO Process	GO:0044092	Negative regulation of molecular function	52	322	0.24	0.28	0.0379	SPP2,SERPIND1,LTF,HRG,TFPI,CAT,C3,HSPB1,APOE,PEBP1,SERPINA10,YWHAE,FETUB,ITIH4,ITIH1,EPHA1,APP,CD109,CALM3,COL6A3,FABP1,PRDX2,PCSK9,LPA,SERPINF2,SERPINA5,PARK7,SFN,SLPI,PAPLN,GMFB,ITIH2,PTPRF,IFIT1,MMP9,YWHAB,ENG,TMSB4X,SERPINB1,PROS1,GAPDH,FKBP1A,C4A,GPI,ITIH3,C4B,PPIA,SERPINA4,ITGB3,SERPINB6,RDX,SNCA
GO Process	GO:0098542	Defense response to other organism	49	301	0.24	0.27	0.0494	MIF,CHGA,LBP,LTF,HRG,C3,F12,CRP,COTL1,ACTR3,C9,SELP,APP,PGLYRP2,MASP1,LEAP2,CD84,CD46,C1QB,APOL1,C7,COLEC10,ANG,SLPI,PRSS3,C8A,VNN1,C8B,C8G,IFIT1,ADAMTS13,GSN,C1QC,C1QA,MFAP4,GAPDH,MASP2,C1S,CD14,C4A,DCD,COLEC11,C4B,RNASET2,PLD4,JCHAIN,C1R,ACTG1,SNCA
GO Function	GO:0061134	Peptidase regulator activity	33	112	0.5	0.69	0.00011	SPP2,SERPIND1,PCOLCE,CTSC,LTF,HRG,TFPI,C3,PEBP1,SERPINA10,FETUB,ITIH4,ITIH1,APP,CD109,COL6A3,LPA,SERPINF2,FBLN1,SERPINA5,SLPI,PAPLN,FN1,ITIH2,SERPINB1,PROS1,GAPDH,C4A,ITIH3,C4B,SERPINA4,SERPINB6,SNCA
GO Function	GO:0004866	Endopeptidase inhibitor activity	29	94	0.52	0.69	0.00016	SPP2,SERPIND1,LTF,HRG,TFPI,C3,PEBP1,SERPINA10,FETUB,ITIH4,ITIH1,APP,CD109,COL6A3,LPA,SERPINF2,SERPINA5,SLPI,PAPLN,ITIH2,SERPINB1,PROS1,GAPDH,C4A,ITIH3,C4B,SERPINA4,SERPINB6,SNCA
GO Function	GO:0005509	Calcium ion binding	53	263	0.34	0.58	0.00017	PON1,MGP,SPARC,F12,CRP,DSG2,CDH1,NOTCH3,SELP,NID1,CDH6,CDH2,ITIH1,CALM3,MASP1,SHH,SNED1,CALR,FAM20C,HSPA5,FBLN1,THBS4,FBLN5,DNER,DSC3,PRSS3,THBS2,S100A6,ADGRL4,ADAMTS13,GSN,F7,CLSTN1,CALML5,PROS1,ACTN1,EFEMP1,CDHR5,LCP1,MASP2,C1S,LTBP1,TKT,COLEC11,CALU,C1R,LDLR,PRKCSH,AMY2A,HMCN2,TPM4,CDH5,SNCA
GO Function	GO:0050839	Cell adhesion molecule binding	54	292	0.3	0.49	0.00093	VCL,MADCAM1,PFN1,ATIC,VWF,DSG2,CDH1,ITGA2B,NOTCH3,YWHAE,CDH6,CDH2,PSMB6,APP,VCAM1,ITGA2,VASN,LAMB2,CD46,PKM,CALR,HSPA5,FBLN1,THBS4,PARK7,SFN,FBLN5,FN1,PTPRF,MSN,TAGLN2,PDLIM1,ADAMTS13,YWHAB,HSPA1B,CLIC1,POSTN,FSCN1,ACTN1,YWHAZ,CDHR5,ITGB2,LCP1,ITGA6,IDH1,TGFBI,PPIA,HSPA8,LDHA,ITGB3,ENO1,ALDOA,RDX,CDH5
GO Function	GO:0004867	Serine-type endopeptidase inhibitor activity	19	58	0.55	0.52	0.0032	SERPIND1,HRG,TFPI,PEBP1,SERPINA10,ITIH4,ITIH1,APP,CD109,COL6A3,SERPINF2,SERPINA5,SLPI,PAPLN,ITIH2,SERPINB1,ITIH3,SERPINA4,SERPINB6
GO Function	GO:0004857	Enzyme inhibitor activity	33	151	0.37	0.45	0.0041	SPP2,SERPIND1,LTF,HRG,TFPI,C3,HSPB1,PEBP1,SERPINA10,FETUB,ITIH4,ITIH1,APP,CD109,COL6A3,LPA,SERPINF2,SERPINA5,SFN,SLPI,PAPLN,GMFB,ITIH2,YWHAB,SERPINB1,PROS1,GAPDH,C4A,ITIH3,C4B,SERPINA4,SERPINB6,SNCA
GO Function	GO:0004175	Endopeptidase activity	30	153	0.32	0.28	0.0480	MMP2,CTSC,LTF,F12,ADAMDEC1,PSMB7,PSMA6,BLMH,PSMB6,PSMB4,PIP,MASP1,SHH,PDIA3,PCSK9,CTSF,LPA,PAPLN,PRSS3,PSMB5,CD5L,ADAMTS13,MMP9,PSMB8,F7,MASP2,C1S,ERAP2,HPR,C1R
GO Function	GO:0008233	Peptidase activity	38	215	0.28	0.28	0.0480	MMP2,CTSC,LTF,F12,ADAMDEC1,PSMB7,PSMA6,BLMH,AGA,PSMB6,PSMB4,PIP,MASP1,SHH,PDIA3,PCSK9,CTSF,NPEPPS,LPA,PARK7,PAPLN,CNDP1,PRSS3,PSMB5,CD5L,CPN1,XPNPEP2,ADAMTS13,MMP9,PSMB8,F7,MASP2,C1S,ERAP2,DCD,DPP3,HPR,C1R
GO Component	GO:0005576	Extracellular region	261	1740	0.21	0.85	2.06e-27	FUCA2,SEMA3F,MYOC,PSMA4,SPP2,CETP,EFNB1,VCL,SERPIND1,MIF,PSMA3,CHGA,LBP,AHCY,MMP2,GSR,PON1,PCOLCE,PSMA2,PFN1,NAGLU,CTSC,MGP,ARHGDIB,TPI1,GPLD1,SPARC,LTF,HRG,TFPI,APOB,IGFBP5,ATIC,CAT,SRGN,C3,SLURP1,HSPB1,ISLR,RAP1B,APOE,ANGPTL6,F12,CRP,ADAMDEC1,CHAD,ORM1,PSMB7,FGFBP2,PEBP1,VWF,HEXB,PSMA6,DSG2,BLMH,CDH1,SERPINA10,ITGA2B,COTL1,ACTR3,NOTCH3,C9,SELP,LCAT,GPC1,NID1,YWHAE,AGA,FETUB,PON3,ITIH4,IGFBP4,SOD1,PSMB6,PGD,SH3BGRL3,ITIH1,SAA4,APP,CA2,STOM,CD109,ACTC1,PSMB4,PIP,CALM3,PGLYRP2,VCAM1,COL6A3,ARPC2,FABP1,MASP1,LEAP2,SHH,PPIB,PDIA3,LY6D,PRDX2,PCSK9,VASN,LAMB2,INHBC,SNED1,B4GAT1,CTSF,CD46,C1QB,APOL1,BASP1,CPN2,PKM,NPEPPS,CALR,TALDO1,LPA,SERPINF2,C7,FAM20C,PLXDC1,ENO3,HSPA5,COL12A1,FBLN1,COLEC10,SERPINA5,ANG,THBS4,PARK7,GANAB,SFN,SLPI,FBLN5,PAPLN,FN1,FMOD,IGF2R,ITIH2,CNDP1,COL18A1,PTPRF,MSN,DSC3,PRSS3,C8A,PNP,COL6A1,PSMB5,THBS2,QSOX1,F5,VNN1,TAGLN2,CD5L,EFNA1,S100A6,C1orf56,ADAMTSL4,CPN1,PSMA7,XPNPEP2,C8B,C8G,ADAMTS13,MINPP1,MMP9,YWHAB,ENG,SH3BGRL,PSMB2,PGK1,GLO1,OLFML2A,GSN,FUCA1,TXN,C1QC,C1QA,PSMB8,OMD,OGN,F7,HSPA1B,CLIC1,CLSTN1,FTL,ESD,POSTN,CALML5,SHBG,TMSB4X,SERPINB1,IGFBP3,C1QTNF3,FSCN1,NME2,PROS1,ACTN1,EFEMP1,MEPE,MFAP4,YWHAZ,GAPDH,CDHR5,ITGB2,APOF,LCP1,MASP2,C1S,CD14,LTBP1,ALAD,PCYOX1,ARPC1B,IDH1,TKT,SEMA4B,C4A,GPI,DCD,COLEC11,PSMA1,ITIH3,C4B,PRAP1,TGFBI,PLTP,PPIA,SELENOP,RNASET2,WDR1,CFL1,HSPA8,CALU,JCHAIN,DPP3,HPR,C1R,APOA5,LDHA,SOD2,SERPINA4,ITGB3,LDLR,HEXA,ACTG1,PTPRS,APOC4,ST3GAL6,AMY2A,SERPINB6,HMCN2,TPM4,HBB,HBD,ENO1,GSS,ALDOA,RDX,TPM3,PDIA4,SNCA
GO Component	GO:0005615	Extracellular space	238	1528	0.22	0.86	5.29e-24	FUCA2,SEMA3F,MYOC,PSMA4,CETP,EFNB1,VCL,SERPIND1,MIF,PSMA3,CHGA,LBP,AHCY,MMP2,GSR,PON1,PCOLCE,PSMA2,PFN1,NAGLU,CTSC,MGP,ARHGDIB,TPI1,GPLD1,SPARC,LTF,HRG,TFPI,APOB,IGFBP5,ATIC,CAT,SRGN,C3,SLURP1,HSPB1,ISLR,RAP1B,APOE,ANGPTL6,F12,CRP,CHAD,ORM1,FGFBP2,PEBP1,VWF,HEXB,PSMA6,DSG2,BLMH,CDH1,SERPINA10,ITGA2B,COTL1,ACTR3,C9,SELP,LCAT,GPC1,NID1,YWHAE,AGA,FETUB,PON3,ITIH4,IGFBP4,SOD1,PSMB6,PGD,SH3BGRL3,ITIH1,SAA4,APP,CA2,STOM,CD109,ACTC1,PSMB4,PIP,PGLYRP2,VCAM1,COL6A3,ARPC2,FABP1,MASP1,SHH,PPIB,PDIA3,PRDX2,PCSK9,VASN,LAMB2,INHBC,B4GAT1,CTSF,CD46,C1QB,APOL1,BASP1,CPN2,PKM,NPEPPS,CALR,TALDO1,LPA,SERPINF2,C7,FAM20C,PLXDC1,ENO3,HSPA5,COL12A1,FBLN1,COLEC10,SERPINA5,ANG,THBS4,PARK7,GANAB,SFN,SLPI,FBLN5,FN1,FMOD,IGF2R,ITIH2,COL18A1,PTPRF,MSN,PRSS3,C8A,PNP,COL6A1,PSMB5,QSOX1,F5,TAGLN2,CD5L,S100A6,CPN1,PSMA7,XPNPEP2,C8B,C8G,ADAMTS13,MINPP1,MMP9,YWHAB,ENG,SH3BGRL,PSMB2,PGK1,GLO1,OLFML2A,GSN,FUCA1,TXN,C1QC,C1QA,PSMB8,OMD,OGN,F7,HSPA1B,CLIC1,FTL,ESD,POSTN,SHBG,SERPINB1,IGFBP3,C1QTNF3,FSCN1,NME2,PROS1,ACTN1,EFEMP1,MFAP4,YWHAZ,GAPDH,CDHR5,ITGB2,APOF,LCP1,MASP2,C1S,CD14,ALAD,PCYOX1,ARPC1B,IDH1,TKT,SEMA4B,C4A,GPI,DCD,COLEC11,PSMA1,ITIH3,C4B,TGFBI,PLTP,PPIA,SELENOP,RNASET2,WDR1,CFL1,HSPA8,JCHAIN,DPP3,HPR,C1R,APOA5,LDHA,SOD2,SERPINA4,ITGB3,LDLR,HEXA,ACTG1,PTPRS,APOC4,ST3GAL6,AMY2A,SERPINB6,HMCN2,TPM4,HBB,HBD,ENO1,GSS,ALDOA,RDX,TPM3,PDIA4,SNCA
GO Component	GO:0070062	Extracellular exosome	188	1153	0.24	0.84	9.19e-17	FUCA2,MYOC,PSMA4,CETP,EFNB1,VCL,SERPIND1,MIF,PSMA3,LBP,AHCY,GSR,PON1,PCOLCE,PSMA2,PFN1,NAGLU,CTSC,MGP,ARHGDIB,TPI1,GPLD1,LTF,HRG,APOB,ATIC,CAT,C3,SLURP1,HSPB1,ISLR,RAP1B,APOE,ANGPTL6,F12,ORM1,PEBP1,VWF,HEXB,PSMA6,DSG2,BLMH,CDH1,SERPINA10,ITGA2B,COTL1,ACTR3,C9,LCAT,GPC1,NID1,YWHAE,FETUB,PON3,ITIH4,SOD1,PSMB6,PGD,SH3BGRL3,ITIH1,SAA4,APP,CA2,STOM,ACTC1,PSMB4,PIP,PGLYRP2,VCAM1,COL6A3,ARPC2,FABP1,PPIB,PDIA3,PRDX2,VASN,LAMB2,B4GAT1,CTSF,CD46,BASP1,CPN2,PKM,NPEPPS,CALR,TALDO1,SERPINF2,C7,FAM20C,ENO3,HSPA5,COL12A1,FBLN1,SERPINA5,THBS4,PARK7,GANAB,SFN,SLPI,FBLN5,FN1,IGF2R,ITIH2,COL18A1,PTPRF,MSN,C8A,PNP,COL6A1,PSMB5,QSOX1,TAGLN2,S100A6,PSMA7,XPNPEP2,C8B,C8G,MINPP1,MMP9,YWHAB,SH3BGRL,PSMB2,PGK1,GLO1,GSN,FUCA1,TXN,PSMB8,OMD,OGN,HSPA1B,CLIC1,FTL,ESD,SHBG,SERPINB1,C1QTNF3,FSCN1,NME2,PROS1,ACTN1,EFEMP1,YWHAZ,GAPDH,CDHR5,ITGB2,LCP1,MASP2,CD14,ALAD,PCYOX1,ARPC1B,IDH1,TKT,C4A,GPI,DCD,PSMA1,ITIH3,C4B,TGFBI,PPIA,SELENOP,RNASET2,WDR1,CFL1,HSPA8,JCHAIN,DPP3,HPR,C1R,LDHA,SOD2,SERPINA4,ITGB3,HEXA,ACTG1,PTPRS,ST3GAL6,AMY2A,SERPINB6,TPM4,HBB,ENO1,GSS,ALDOA,RDX,TPM3
GO Component	GO:1903561	Extracellular vesicle	189	1161	0.24	0.84	9.19e-17	FUCA2,MYOC,PSMA4,CETP,EFNB1,VCL,SERPIND1,MIF,PSMA3,LBP,AHCY,GSR,PON1,PCOLCE,PSMA2,PFN1,NAGLU,CTSC,MGP,ARHGDIB,TPI1,GPLD1,LTF,HRG,APOB,ATIC,CAT,C3,SLURP1,HSPB1,ISLR,RAP1B,APOE,ANGPTL6,F12,ORM1,PEBP1,VWF,HEXB,PSMA6,DSG2,BLMH,CDH1,SERPINA10,ITGA2B,COTL1,ACTR3,C9,LCAT,GPC1,NID1,YWHAE,FETUB,PON3,ITIH4,SOD1,PSMB6,PGD,SH3BGRL3,ITIH1,SAA4,APP,CA2,STOM,ACTC1,PSMB4,PIP,PGLYRP2,VCAM1,COL6A3,ARPC2,FABP1,PPIB,PDIA3,PRDX2,VASN,LAMB2,B4GAT1,CTSF,CD46,BASP1,CPN2,PKM,NPEPPS,CALR,TALDO1,SERPINF2,C7,FAM20C,ENO3,HSPA5,COL12A1,FBLN1,SERPINA5,THBS4,PARK7,GANAB,SFN,SLPI,FBLN5,FN1,IGF2R,ITIH2,COL18A1,PTPRF,MSN,C8A,PNP,COL6A1,PSMB5,QSOX1,F5,TAGLN2,S100A6,PSMA7,XPNPEP2,C8B,C8G,MINPP1,MMP9,YWHAB,SH3BGRL,PSMB2,PGK1,GLO1,GSN,FUCA1,TXN,PSMB8,OMD,OGN,HSPA1B,CLIC1,FTL,ESD,SHBG,SERPINB1,C1QTNF3,FSCN1,NME2,PROS1,ACTN1,EFEMP1,YWHAZ,GAPDH,CDHR5,ITGB2,LCP1,MASP2,CD14,ALAD,PCYOX1,ARPC1B,IDH1,TKT,C4A,GPI,DCD,PSMA1,ITIH3,C4B,TGFBI,PPIA,SELENOP,RNASET2,WDR1,CFL1,HSPA8,JCHAIN,DPP3,HPR,C1R,LDHA,SOD2,SERPINA4,ITGB3,HEXA,ACTG1,PTPRS,ST3GAL6,AMY2A,SERPINB6,TPM4,HBB,ENO1,GSS,ALDOA,RDX,TPM3
GO Component	GO:0031982	Vesicle	220	1567	0.18	0.72	2.52e-14	FUCA2,MYOC,PSMA4,SPP2,CETP,EFNB1,DLD,VCL,SERPIND1,MIF,PSMA3,CHGA,LBP,AHCY,GSR,PON1,PCOLCE,PSMA2,PFN1,NAGLU,CTSC,MGP,ARHGDIB,TPI1,GPLD1,SPARC,LTF,HRG,APOB,ATIC,CAT,SRGN,C3,SLURP1,HSPB1,ISLR,RAP1B,APOE,ANGPTL6,F12,ORM1,PSMB7,PEBP1,VWF,HEXB,PSMA6,DSG2,BLMH,CDH1,SERPINA10,ITGA2B,COTL1,SCARF1,ACTR3,C9,SELP,LCAT,GPC1,NID1,YWHAE,AGA,FETUB,PON3,ITIH4,SOD1,PSMB6,PGD,SH3BGRL3,ITIH1,SAA4,ADGRF5,APP,CA2,STOM,CD109,ACTC1,PSMB4,PIP,CALM3,PGLYRP2,VCAM1,COL6A3,ARPC2,FABP1,PPIB,PDIA3,PRDX2,ANTXR1,PCSK9,VASN,LAMB2,B4GAT1,CTSF,CD46,BASP1,CPN2,PKM,NPEPPS,CALR,TALDO1,SERPINF2,C7,FAM20C,ENO3,HSPA5,COL12A1,FBLN1,SERPINA5,ANG,THBS4,PARK7,GANAB,SFN,SLPI,FBLN5,DNER,FN1,IGF2R,ITIH2,COL18A1,PTPRF,MSN,PRSS3,C8A,PNP,COL6A1,PSMB5,THBS2,QSOX1,F5,VNN1,TAGLN2,S100A6,ADGRL4,PSMA7,XPNPEP2,C8B,C8G,MINPP1,MMP9,YWHAB,SH3BGRL,PSMB2,PGK1,GLO1,GSN,FUCA1,TXN,PSMB8,OMD,OGN,F7,HSPA1B,CLIC1,CLSTN1,FTL,ESD,CALML5,SHBG,TMSB4X,SERPINB1,C1QTNF3,FSCN1,NME2,PROS1,ACTN1,EFEMP1,YWHAZ,GAPDH,CDHR5,ITGB2,LCP1,MASP2,CD14,ALAD,PCYOX1,ARPC1B,IDH1,TKT,C4A,GPI,DCD,PSMA1,ITIH3,C4B,TGFBI,PPIA,SELENOP,RNASET2,WDR1,CFL1,HSPA8,CALU,PLD4,JCHAIN,DPP3,HPR,C1R,APOA5,LDHA,SOD2,SERPINA4,ITGB3,LDLR,HEXA,ACTG1,PTPRS,ST3GAL6,AMY2A,SERPINB6,TPM4,HBB,MANBA,ENO1,GSS,ALDOA,RDX,TPM3,PDIA4,SNCA
GO Component	GO:0072562	Blood microparticle	39	94	0.65	1.35	1.09e-10	PON1,PFN1,HRG,C3,APOE,ORM1,ITGA2B,C9,ITIH4,ITIH1,STOM,ACTC1,C1QB,APOL1,CPN2,SERPINF2,FN1,ITIH2,MSN,C8A,CD5L,C8G,ENG,GSN,C1QC,HSPA1B,CLIC1,PROS1,YWHAZ,C1S,C4A,C4B,HSPA8,JCHAIN,HPR,C1R,ACTG1,HBB,HBD
GO Component	GO:0005788	Endoplasmic reticulum lumen	46	172	0.46	0.89	2.11e-07	FUCA2,SPP2,SERPIND1,CTSC,APOB,IGFBP5,C3,APOE,SERPINA10,CDH2,IGFBP4,APP,COL6A3,SHH,PPIB,PDIA3,PCSK9,LAMB2,APOL1,CALR,FAM20C,HSPA5,COL12A1,GANAB,FN1,ITIH2,COL18A1,COL6A1,QSOX1,F5,ADAMTSL4,ADAMTS13,MINPP1,F7,ESD,IGFBP3,MEPE,LTBP1,C4A,ERAP2,RNASET2,CALU,APOA5,PRKCSH,H6PD,PDIA4
GO Component	GO:0031012	Extracellular matrix	64	306	0.35	0.75	5.46e-07	MYOC,SPP2,MMP2,APLP1,CTSC,MGP,GPLD1,SPARC,HRG,APOE,ANGPTL6,F12,ADAMDEC1,CHAD,ORM1,VWF,GPC1,NID1,ITIH4,CDH2,ITIH1,COL6A3,SHH,VASN,LAMB2,SNED1,CTSF,C1QB,CPN2,PKM,CALR,SERPINF2,COL12A1,FBLN1,ANG,THBS4,SLPI,FBLN5,PAPLN,FN1,FMOD,ITIH2,COL18A1,COL6A1,THBS2,S100A6,ADAMTSL4,ADAMTS13,MMP9,OLFML2A,C1QC,C1QA,OMD,OGN,F7,POSTN,SERPINB1,EFEMP1,MEPE,MFAP4,LTBP1,TGFBI,SERPINB6,HMCN2
GO Component	GO:0062023	Collagen-containing extracellular matrix	55	253	0.37	0.74	2.17e-06	MYOC,SPP2,MMP2,APLP1,CTSC,MGP,SPARC,HRG,APOE,ANGPTL6,F12,ADAMDEC1,ORM1,VWF,GPC1,NID1,ITIH4,CDH2,ITIH1,COL6A3,SHH,LAMB2,CTSF,C1QB,PKM,CALR,SERPINF2,COL12A1,FBLN1,ANG,THBS4,SLPI,FBLN5,FN1,FMOD,ITIH2,COL18A1,COL6A1,THBS2,S100A6,ADAMTSL4,MMP9,C1QC,C1QA,OMD,OGN,F7,POSTN,SERPINB1,EFEMP1,MFAP4,LTBP1,TGFBI,SERPINB6,HMCN2
GO Component	GO:0034358	Plasma lipoprotein particle	16	32	0.73	0.84	7.19e-05	CETP,PON1,APOB,APOE,LCAT,SAA4,APP,APOL1,LPA,APOF,PCYOX1,PLTP,HPR,APOA5,LDLR,APOC4
GO Component	GO:0005839	Proteasome core complex	12	17	0.88	0.88	0.00011	PSMA4,PSMA3,PSMA2,PSMB7,PSMA6,PSMB6,PSMB4,PSMB5,PSMA7,PSMB2,PSMB8,PSMA1
GO Component	GO:0034364	High-density lipoprotein particle	13	26	0.73	0.7	0.00060	CETP,PON1,APOB,APOE,LCAT,SAA4,APP,APOL1,APOF,PLTP,HPR,APOA5,APOC4
GO Component	GO:1905369	Endopeptidase complex	21	69	0.52	0.6	0.00070	PSMA4,PSMA3,PSMA2,C3,HSPB1,F12,PSMB7,PSMA6,PSMB6,PSMB4,MASP1,COLEC10,PSMB5,F5,PSMA7,PSMB2,PSMB8,F7,MASP2,COLEC11,PSMA1
GO Component	GO:0031983	Vesicle lumen	47	253	0.3	0.5	0.00078	FUCA2,SPP2,VCL,MIF,PSMA2,CTSC,SPARC,LTF,HRG,APOB,CAT,SRGN,C3,ISLR,ORM1,PSMB7,VWF,HEXB,COTL1,AGA,ITIH4,APP,PKM,SERPINF2,SLPI,FN1,PNP,QSOX1,F5,GSN,FUCA1,FTL,TMSB4X,SERPINB1,NME2,PROS1,ACTN1,ALAD,IDH1,GPI,ITIH3,PPIA,SELENOP,RNASET2,HSPA8,SERPINA4,ALDOA
GO Component	GO:0030141	Secretory granule	72	463	0.22	0.46	0.00089	FUCA2,SPP2,DLD,VCL,MIF,CHGA,PSMA2,CTSC,SPARC,LTF,HRG,CAT,SRGN,C3,ISLR,RAP1B,ANGPTL6,ORM1,PSMB7,VWF,HEXB,ITGA2B,COTL1,SELP,AGA,ITIH4,SOD1,APP,STOM,CD109,CD46,PKM,CALR,SERPINF2,SERPINA5,SLPI,FN1,IGF2R,PRSS3,PNP,THBS2,QSOX1,F5,VNN1,MMP9,GSN,FUCA1,HSPA1B,FTL,CALML5,TMSB4X,SERPINB1,NME2,PROS1,ACTN1,ITGB2,CD14,ALAD,IDH1,GPI,ITIH3,PPIA,SELENOP,RNASET2,HSPA8,SERPINA4,ITGB3,HEXA,SERPINB6,HBB,MANBA,ALDOA
GO Component	GO:0031091	Platelet alpha granule	21	73	0.49	0.57	0.0011	SPARC,HRG,SRGN,ISLR,ORM1,VWF,ITGA2B,SELP,APP,CD109,SERPINF2,SERPINA5,FN1,THBS2,QSOX1,F5,TMSB4X,PROS1,ACTN1,ITGB3,ALDOA
GO Component	GO:0034774	Secretory granule lumen	46	250	0.3	0.48	0.0011	FUCA2,SPP2,VCL,MIF,PSMA2,CTSC,SPARC,LTF,HRG,CAT,SRGN,C3,ISLR,ORM1,PSMB7,VWF,HEXB,COTL1,AGA,ITIH4,APP,PKM,SERPINF2,SLPI,FN1,PNP,QSOX1,F5,GSN,FUCA1,FTL,TMSB4X,SERPINB1,NME2,PROS1,ACTN1,ALAD,IDH1,GPI,ITIH3,PPIA,SELENOP,RNASET2,HSPA8,SERPINA4,ALDOA
GO Component	GO:0099503	Secretory vesicle	75	498	0.21	0.44	0.0013	FUCA2,SPP2,DLD,VCL,MIF,CHGA,PSMA2,CTSC,SPARC,LTF,HRG,CAT,SRGN,C3,ISLR,RAP1B,ANGPTL6,ORM1,PSMB7,VWF,HEXB,ITGA2B,COTL1,SELP,AGA,ITIH4,SOD1,APP,STOM,CD109,CALM3,CD46,PKM,CALR,SERPINF2,SERPINA5,SLPI,FN1,IGF2R,PRSS3,PNP,THBS2,QSOX1,F5,VNN1,MMP9,GSN,FUCA1,HSPA1B,FTL,CALML5,TMSB4X,SERPINB1,NME2,PROS1,ACTN1,ITGB2,CD14,ALAD,IDH1,GPI,ITIH3,PPIA,SELENOP,RNASET2,HSPA8,SERPINA4,ITGB3,HEXA,PTPRS,SERPINB6,HBB,MANBA,ALDOA,SNCA
GO Component	GO:0071944	Cell periphery	172	1463	0.1	0.37	0.0020	SEMA3F,MYOC,SPP2,EFNB1,VCL,MADCAM1,MIF,MMP2,GSR,APLP1,PFN1,CTSC,MGP,GPLD1,SPARC,LTF,HRG,TFPI,APOB,ATIC,CAT,C3,HSPB1,RAP1B,APOE,ANGPTL6,F12,ADAMDEC1,CHAD,ORM1,VWF,DSG2,CDH1,ITGA2B,COTL1,SCARF1,NOTCH3,C9,SELP,GPC1,NID1,CDH6,ITIH4,CDH2,ITIH1,EPHA1,ADGRF5,APP,CA2,STOM,CD109,CALM3,VCAM1,COL6A3,ARPC2,FABP1,MASP1,ITGA2,TNFRSF21,SHH,LY6D,ANTXR1,PCSK9,CAVIN2,VASN,LAMB2,SNED1,CTSF,CD84,CD46,C1QB,BASP1,CPN2,PKM,CALR,LPA,SERPINF2,C7,PLXDC1,ENO3,HSPA5,COL12A1,FBLN1,COLEC10,SERPINA5,ANG,THBS4,PARK7,NEO1,SLPI,FBLN5,DNER,PAPLN,FN1,FMOD,IGF2R,ITIH2,COL18A1,PTPRF,MSN,DSC3,C8A,COL6A1,THBS2,F5,VNN1,CD5L,EFNA1,S100A6,ADAMTSL4,ADGRL4,XPNPEP2,C8B,C8G,ADAMTS13,MMP9,ENG,GLO1,OLFML2A,GSN,C1QC,C1QA,OMD,OGN,F7,HSPA1B,CLIC1,CLSTN1,POSTN,SERPINB1,CD99,FSCN1,NME2,PROS1,ACTN1,EFEMP1,MEPE,MFAP4,GAPDH,CDHR5,ITGB2,LCP1,FKBP1A,MASP2,CD14,LTBP1,TMEM131L,ITGA6,PCYOX1,SEMA4B,C4A,ERAP2,GPI,COLEC11,C4B,TGFBI,WDR1,CFL1,HSPA8,ITGB3,LDLR,ACTG1,PTPRS,SERPINB6,HMCN2,OR51L1,TPM4,MANBA,ENO1,RDX,CDH5,SNCA
GO Component	GO:0012505	Endomembrane system	153	1279	0.11	0.36	0.0038	FUCA2,MYOC,ST6GALNAC1,SPP2,DLD,VCL,SERPIND1,MIF,CHGA,APLP1,PSMA2,CTSC,SPARC,LTF,HRG,TFPI,APOB,IGFBP5,CAT,SRGN,C3,ISLR,RAP1B,APOE,ANGPTL6,F12,ORM1,PSMB7,VWF,HEXB,CDH1,SERPINA10,ITGA2B,COTL1,NOTCH3,SELP,GPC1,CHST10,AGA,ITIH4,CDH2,IGFBP4,SOD1,APP,STOM,CD109,CALM3,VCAM1,COL6A3,ARPC2,SHH,PPIB,PDIA3,ANTXR1,PCSK9,B3GNT2,LAMB2,B4GAT1,CTSF,CD46,APOL1,PKM,CALR,SERPINF2,FAM20C,HSPA5,COL12A1,COLEC10,SERPINA5,THBS4,PARK7,GANAB,NEO1,SLPI,DNER,FN1,FMOD,IGF2R,ITIH2,STIP1,COL18A1,PRSS3,PNP,COL6A1,THBS2,QSOX1,F5,VNN1,ATF6,S100A6,ADAMTSL4,ADAMTS13,MINPP1,MMP9,GSN,FUCA1,SLC38A10,OMD,OGN,F7,HSPA1B,CLIC1,CLSTN1,FTL,ESD,POSTN,CALML5,TMSB4X,SERPINB1,IGFBP3,NME2,PROS1,ACTN1,MEPE,GAPDH,CDHR5,ITGB2,FKBP1A,CD14,LTBP1,ALAD,TMEM131L,IDH1,TKT,C4A,ERAP2,GPI,ITIH3,PRAP1,TGFBI,PPIA,SELENOP,RNASET2,HSPA8,CALU,PLD4,APOA5,SERPINA4,ITGB3,LDLR,HEXA,PRKCSH,PTPRS,H6PD,ST3GAL6,SERPINB6,HBB,MANBA,ENO1,ALDOA,CDH5,PDIA4,SNCA
GO Component	GO:0019773	Proteasome core complex, alpha-subunit complex	6	7	0.97	0.47	0.0134	PSMA4,PSMA3,PSMA2,PSMA6,PSMA7,PSMA1
GO Component	GO:0031410	Cytoplasmic vesicle	106	844	0.13	0.3	0.0183	FUCA2,MYOC,SPP2,DLD,VCL,MIF,CHGA,AHCY,PSMA2,CTSC,ARHGDIB,SPARC,LTF,HRG,APOB,CAT,SRGN,C3,ISLR,RAP1B,APOE,ANGPTL6,ORM1,PSMB7,VWF,HEXB,CDH1,ITGA2B,COTL1,SCARF1,SELP,GPC1,YWHAE,AGA,ITIH4,SOD1,ADGRF5,APP,STOM,CD109,CALM3,VCAM1,ARPC2,PPIB,PDIA3,ANTXR1,PCSK9,CD46,PKM,CALR,SERPINF2,HSPA5,SERPINA5,ANG,GANAB,SLPI,DNER,FN1,IGF2R,PRSS3,PNP,THBS2,QSOX1,F5,VNN1,ADGRL4,MMP9,YWHAB,GSN,FUCA1,HSPA1B,CLSTN1,FTL,ESD,CALML5,TMSB4X,SERPINB1,NME2,PROS1,ACTN1,YWHAZ,ITGB2,CD14,ALAD,IDH1,GPI,ITIH3,PPIA,SELENOP,RNASET2,HSPA8,CALU,PLD4,APOA5,SERPINA4,ITGB3,LDLR,HEXA,ACTG1,PTPRS,SERPINB6,HBB,MANBA,ALDOA,PDIA4,SNCA
GO Component	GO:0043227	Membrane-bounded organelle	264	2580	0.04	0.28	0.0183	FUCA2,MYOC,PSMA4,ST6GALNAC1,SPP2,CETP,EFNB1,DLD,VCL,SERPIND1,MIF,PSMA3,CHGA,LBP,AHCY,MMP2,GSR,APLP1,PON1,PCOLCE,PSMA2,PFN1,NAGLU,CTSC,MGP,ARHGDIB,TPI1,GPLD1,SPARC,LTF,HRG,TFPI,APOB,IGFBP5,ATIC,CAT,POLK,SRGN,C3,SLURP1,HSPB1,ISLR,RAP1B,APOE,ANGPTL6,F12,ORM1,PSMB7,PEBP1,VWF,HEXB,PSMA6,DSG2,BLMH,CDH1,SERPINA10,ITGA2B,COTL1,SCARF1,ACTR3,NOTCH3,C9,SELP,LCAT,GPC1,NID1,CHST10,YWHAE,AGA,FETUB,CDH6,PON3,ITIH4,CDH2,IGFBP4,SOD1,PSMB6,PGD,SH3BGRL3,ITIH1,SAA4,ADGRF5,RPIA,APP,CA2,STOM,CD109,ACTC1,PSMB4,PIP,CALM3,PGLYRP2,VCAM1,COL6A3,ARPC2,FABP1,MASP1,ITGA2,SHH,PPIB,PDIA3,PRDX2,ANTXR1,PCSK9,B3GNT2,CAVIN2,VASN,LAMB2,B4GAT1,CTSF,CD84,CD46,APOL1,BID,BASP1,CPN2,PKM,NPEPPS,CALR,TALDO1,SERPINF2,C7,FAM20C,ENO3,HSPA5,COL12A1,FBLN1,COLEC10,SERPINA5,ANG,THBS4,TAF1A,PARK7,GANAB,SFN,NEO1,SLPI,FBLN5,DNER,FN1,FMOD,IGF2R,ITIH2,STIP1,COL18A1,PTPRF,MSN,PRSS3,C8A,PNP,COL6A1,PSMB5,THBS2,QSOX1,F5,VNN1,ATF6,TAGLN2,S100A6,ADAMTSL4,ADGRL4,PSMA7,XPNPEP2,C8B,C8G,ADAMTS13,MINPP1,MMP9,YWHAB,ENG,SH3BGRL,PSMB2,PGK1,GLO1,GSN,FUCA1,TXN,SLC38A10,PSMB8,OMD,OGN,F7,HSPA1B,CLIC1,CLSTN1,FTL,ESD,POSTN,CALML5,SHBG,TMSB4X,SERPINB1,IGFBP3,C1QTNF3,FSCN1,NME2,PROS1,ACTN1,EFEMP1,MEPE,YWHAZ,GAPDH,HAGH,CDHR5,ITGB2,LCP1,FKBP1A,MASP2,CD14,LTBP1,ALAD,TMEM131L,PCYOX1,ARPC1B,IDH1,TKT,C4A,ERAP2,GPI,DCD,PSMA1,ITIH3,C4B,PRAP1,TGFBI,PLTP,PPIA,SELENOP,RNASET2,WDR1,CFL1,HSPA8,CALU,PLD4,JCHAIN,DPP3,HPR,C1R,APOA5,LDHA,SOD2,SERPINA4,ITGB3,LDLR,HEXA,ACTG1,PRKCSH,PTPRS,H6PD,ST3GAL6,AMY2A,SERPINB6,TPM4,HBB,MANBA,ENO1,GSS,ALDOA,RDX,CDH5,TPM3,NIF3L1,PDIA4,SNCA
GO Component	GO:0005602	Complement component C1 complex	5	5	1.03	0.42	0.0233	C1QB,C1QC,C1QA,C1S,C1R
GO Component	GO:0000502	Proteasome complex	13	44	0.5	0.36	0.0233	PSMA4,PSMA3,PSMA2,HSPB1,PSMB7,PSMA6,PSMB6,PSMB4,PSMB5,PSMA7,PSMB2,PSMB8,PSMA1
GO Component	GO:0005925	Focal adhesion	38	228	0.25	0.32	0.0233	VCL,PFN1,CAT,HSPB1,DOCK7,ITGA2B,ACTR3,YWHAE,CDH2,ACTC1,ARPC2,ITGA2,PPIB,PDIA3,CD46,CALR,HSPA5,IGF2R,MSN,PDLIM1,YWHAB,ENG,GSN,HSPA1B,CD99,ACTN1,YWHAZ,ITGB2,LCP1,ITGA6,ARPC1B,PPIA,CFL1,HSPA8,ITGB3,ACTG1,TPM4,RDX
GO Component	GO:0031093	Platelet alpha granule lumen	15	57	0.45	0.36	0.0237	SPARC,HRG,SRGN,ISLR,ORM1,VWF,APP,SERPINF2,FN1,QSOX1,F5,TMSB4X,PROS1,ACTN1,ALDOA
GO Component	GO:0009986	Cell surface	51	340	0.21	0.31	0.0237	MIF,LBP,APMAP,GSR,SPARC,LTF,HRG,TFPI,C3,DSG2,ITGA2B,NOTCH3,SELP,GPC1,CDH2,ADGRF5,APP,CD109,VCAM1,MASP1,ITGA2,SHH,PDIA3,LY6D,ANTXR1,PCSK9,VASN,CD84,CD46,CALR,SERPINF2,HSPA5,COLEC10,SERPINA5,NEO1,IGF2R,MSN,CD5L,ADAMTS13,ENG,CLSTN1,ITGB2,MASP2,CD14,ITGA6,COLEC11,ITGB3,LDLR,ENO1,CDH5,PDIA4
GO Component	GO:0005783	Endoplasmic reticulum	68	494	0.17	0.3	0.0245	FUCA2,MYOC,SPP2,SERPIND1,CTSC,TFPI,APOB,IGFBP5,CAT,C3,APOE,F12,VWF,SERPINA10,NOTCH3,AGA,CDH2,IGFBP4,APP,STOM,VCAM1,COL6A3,SHH,PPIB,PDIA3,PCSK9,LAMB2,CTSF,APOL1,PKM,CALR,FAM20C,HSPA5,COL12A1,THBS4,PARK7,GANAB,FN1,ITIH2,COL18A1,COL6A1,QSOX1,F5,ATF6,ADAMTSL4,ADAMTS13,MINPP1,F7,HSPA1B,CLSTN1,ESD,IGFBP3,PROS1,MEPE,FKBP1A,LTBP1,TMEM131L,TKT,C4A,ERAP2,PRAP1,RNASET2,CALU,PLD4,APOA5,PRKCSH,H6PD,PDIA4
GO Component	GO:0019774	Proteasome core complex, beta-subunit complex	6	10	0.81	0.36	0.0359	PSMB7,PSMB6,PSMB4,PSMB5,PSMB2,PSMB8
GO Component	GO:0070013	Intracellular organelle lumen	137	1185	0.1	0.26	0.0392	FUCA2,MYOC,PSMA4,SPP2,DLD,VCL,SERPIND1,MIF,PSMA3,GSR,APLP1,PSMA2,NAGLU,CTSC,SPARC,LTF,HRG,APOB,IGFBP5,CAT,POLK,SRGN,C3,ISLR,APOE,ORM1,PSMB7,VWF,HEXB,PSMA6,SERPINA10,COTL1,NOTCH3,GPC1,AGA,CDH6,ITIH4,CDH2,IGFBP4,SOD1,PSMB6,SH3BGRL3,APP,PSMB4,CALM3,COL6A3,ARPC2,FABP1,MASP1,SHH,PPIB,PDIA3,PCSK9,CAVIN2,LAMB2,CTSF,APOL1,BASP1,PKM,CALR,SERPINF2,FAM20C,HSPA5,COL12A1,ANG,TAF1A,PARK7,GANAB,NEO1,SLPI,FN1,FMOD,IGF2R,ITIH2,COL18A1,PRSS3,PNP,COL6A1,PSMB5,QSOX1,F5,ATF6,ADAMTSL4,PSMA7,ADAMTS13,MINPP1,MMP9,ENG,PSMB2,GLO1,GSN,FUCA1,TXN,PSMB8,OMD,OGN,F7,HSPA1B,FTL,ESD,CALML5,TMSB4X,SERPINB1,IGFBP3,NME2,PROS1,ACTN1,MEPE,YWHAZ,HAGH,LTBP1,ALAD,IDH1,TKT,C4A,ERAP2,GPI,PSMA1,ITIH3,PPIA,SELENOP,RNASET2,CFL1,HSPA8,CALU,APOA5,SOD2,SERPINA4,ITGB3,HEXA,PRKCSH,H6PD,HBB,MANBA,ALDOA,CDH5,PDIA4
GO Component	GO:0002102	Podosome	7	15	0.7	0.34	0.0393	VCL,VCAM1,GSN,FSCN1,LCP1,WDR1,TPM4
GO Component	GO:0005579	Membrane attack complex	5	7	0.89	0.34	0.0476	C9,C7,C8A,C8B,C8G
GO Component	GO:1905370	Serine-type endopeptidase complex	8	21	0.61	0.32	0.0492	C3,F12,MASP1,COLEC10,F5,F7,MASP2,COLEC11
STRING clusters	CL:18725	Complement and coagulation cascades, and Protein-lipid complex	55	140	0.63	1.48	7.34e-14	CETP,SERPIND1,PON1,HRG,TFPI,C3,APOE,F12,CRP,ORM1,VWF,SERPINA10,C9,LCAT,ITIH1,SAA4,PGLYRP2,MASP1,PCSK9,CD46,C1QB,APOL1,CPN2,LPA,SERPINF2,C7,COLEC10,SERPINA5,ITIH2,C8A,F5,CPN1,C8B,C8G,ADAMTS13,C1QC,C1QA,F7,SHBG,APOF,MASP2,C1S,PCYOX1,C4A,COLEC11,ITIH3,C4B,PLTP,HPR,C1R,APOA5,SERPINA4,LDLR,APOC4,SERPINB6
STRING clusters	CL:18724	Mixed, incl. Complement and coagulation cascades, and Protein-lipid complex	56	144	0.62	1.48	7.34e-14	SPP2,CETP,SERPIND1,PON1,HRG,TFPI,C3,APOE,F12,CRP,ORM1,VWF,SERPINA10,C9,LCAT,ITIH1,SAA4,PGLYRP2,MASP1,PCSK9,CD46,C1QB,APOL1,CPN2,LPA,SERPINF2,C7,COLEC10,SERPINA5,ITIH2,C8A,F5,CPN1,C8B,C8G,ADAMTS13,C1QC,C1QA,F7,SHBG,APOF,MASP2,C1S,PCYOX1,C4A,COLEC11,ITIH3,C4B,PLTP,HPR,C1R,APOA5,SERPINA4,LDLR,APOC4,SERPINB6
STRING clusters	CL:18723	Mixed, incl. Complement and coagulation cascades, and Protein-lipid complex	59	159	0.6	1.43	7.34e-14	SPP2,CETP,SERPIND1,PON1,HRG,TFPI,C3,APOE,F12,CRP,ORM1,VWF,SERPINA10,SCARF1,C9,LCAT,ITIH1,SAA4,PGLYRP2,MASP1,PCSK9,CD46,C1QB,APOL1,CPN2,LPA,SERPINF2,C7,COLEC10,SERPINA5,ITIH2,C8A,F5,CD5L,CPN1,C8B,C8G,ADAMTS13,C1QC,C1QA,F7,SHBG,PROS1,APOF,MASP2,C1S,PCYOX1,C4A,COLEC11,ITIH3,C4B,PLTP,HPR,C1R,APOA5,SERPINA4,LDLR,APOC4,SERPINB6
STRING clusters	CL:18726	Complement and coagulation cascades, and Protein-lipid complex	54	138	0.62	1.48	7.96e-14	CETP,SERPIND1,PON1,HRG,TFPI,C3,APOE,F12,CRP,ORM1,VWF,C9,LCAT,ITIH1,SAA4,PGLYRP2,MASP1,PCSK9,CD46,C1QB,APOL1,CPN2,LPA,SERPINF2,C7,COLEC10,SERPINA5,ITIH2,C8A,F5,CPN1,C8B,C8G,ADAMTS13,C1QC,C1QA,F7,SHBG,APOF,MASP2,C1S,PCYOX1,C4A,COLEC11,ITIH3,C4B,PLTP,HPR,C1R,APOA5,SERPINA4,LDLR,APOC4,SERPINB6
STRING clusters	CL:18727	Complement and coagulation cascades, and Positive regulation of opsonization	39	101	0.62	1.21	2.40e-09	SERPIND1,HRG,TFPI,C3,F12,CRP,ORM1,VWF,C9,ITIH1,PGLYRP2,MASP1,CD46,C1QB,CPN2,SERPINF2,C7,COLEC10,SERPINA5,ITIH2,C8A,F5,CPN1,C8B,C8G,ADAMTS13,C1QC,C1QA,F7,SHBG,MASP2,C1S,C4A,COLEC11,ITIH3,C4B,C1R,SERPINA4,SERPINB6
STRING clusters	CL:18728	Complement and coagulation cascades, and Positive regulation of opsonization	36	95	0.61	1.13	2.20e-08	SERPIND1,HRG,TFPI,C3,F12,CRP,ORM1,VWF,C9,ITIH1,MASP1,CD46,C1QB,SERPINF2,C7,COLEC10,SERPINA5,ITIH2,C8A,F5,C8B,C8G,ADAMTS13,C1QC,C1QA,F7,SHBG,MASP2,C1S,C4A,COLEC11,ITIH3,C4B,C1R,SERPINA4,SERPINB6
STRING clusters	CL:18848	Complement cascade	18	36	0.73	0.85	6.18e-05	C3,C9,MASP1,CD46,C1QB,C7,COLEC10,C8A,C8B,C8G,C1QC,C1QA,MASP2,C1S,C4A,COLEC11,C4B,C1R
STRING clusters	CL:18846	Complement cascade	19	44	0.67	0.77	0.00015	C3,CRP,C9,MASP1,CD46,C1QB,C7,COLEC10,C8A,C8B,C8G,C1QC,C1QA,MASP2,C1S,C4A,COLEC11,C4B,C1R
STRING clusters	CL:18851	Initial triggering of complement, and Negative regulation of complement activation	13	22	0.8	0.72	0.00064	C3,MASP1,CD46,C1QB,COLEC10,C1QC,C1QA,MASP2,C1S,C4A,COLEC11,C4B,C1R
STRING clusters	CL:18956	Lipoprotein particle, and Assembly of active LPL and LIPC lipase complexes	15	37	0.64	0.55	0.0032	CETP,PON1,APOE,LCAT,SAA4,PCSK9,APOL1,LPA,APOF,PCYOX1,PLTP,HPR,APOA5,LDLR,APOC4
STRING clusters	CL:19457	Extracellular matrix organization	26	102	0.44	0.48	0.0033	MMP2,PCOLCE,ITGA2B,NID1,VCAM1,COL6A3,ITGA2,PPIB,LAMB2,COL12A1,FBLN1,THBS4,FBLN5,FN1,FMOD,COL18A1,COL6A1,THBS2,MMP9,POSTN,EFEMP1,MFAP4,ITGB2,LTBP1,ITGA6,ITGB3
STRING clusters	CL:18960	High-density lipoprotein particle	12	24	0.73	0.55	0.0039	CETP,PON1,LCAT,SAA4,APOL1,LPA,APOF,PCYOX1,PLTP,HPR,APOA5,APOC4
STRING clusters	CL:18962	High-density lipoprotein particle	11	21	0.75	0.52	0.0058	CETP,PON1,LCAT,APOL1,LPA,APOF,PCYOX1,PLTP,HPR,APOA5,APOC4
STRING clusters	CL:18730	Hemostasis, and Dissolution of Fibrin Clot	16	47	0.56	0.47	0.0070	SERPIND1,HRG,TFPI,F12,ORM1,VWF,ITIH1,SERPINF2,SERPINA5,ITIH2,F5,ADAMTS13,F7,ITIH3,SERPINA4,SERPINB6
STRING clusters	CL:18852	Creation of C4 and C2 activators	9	15	0.81	0.46	0.0123	MASP1,C1QB,COLEC10,C1QC,C1QA,MASP2,C1S,COLEC11,C1R
STRING clusters	CL:3709	Proteasome, subunit alpha/beta, and Proteasome regulatory particle, base subcomplex	8	13	0.82	0.4	0.0242	PSMA4,PSMA3,PSMA2,PSMA6,PSMB6,PSMB5,PSMA7,PSMB2
STRING clusters	CL:8577	Glycolysis, and Pentose-phosphate shunt	12	33	0.59	0.36	0.0300	TPI1,PGD,RPIA,TALDO1,ENO3,PGK1,GAPDH,TKT,GPI,H6PD,ENO1,ALDOA
STRING clusters	CL:18731	Hemostasis, and Dissolution of Fibrin Clot	14	44	0.53	0.35	0.0300	SERPIND1,HRG,TFPI,F12,ORM1,VWF,ITIH1,SERPINF2,ITIH2,F5,ADAMTS13,F7,ITIH3,SERPINB6
STRING clusters	CL:17883	Mixed, incl. Actin-depolymerising factor homology domain, and Sequestering of actin monomers	8	14	0.79	0.38	0.0303	PFN1,COTL1,GSN,TMSB4X,FSCN1,LCP1,WDR1,ACTG1
STRING clusters	CL:3706	Proteasome	12	34	0.58	0.35	0.0332	PSMA4,PSMA3,PSMA2,PSMB7,PSMA6,PSMB6,PSMB4,PSMB5,PSMA7,PSMB2,PSMB8,PSMA1
STRING clusters	CL:8465	Carbon metabolism, and Pyruvate metabolism	16	58	0.47	0.33	0.0355	DLD,TPI1,PGD,RPIA,PKM,TALDO1,ENO3,PGK1,GAPDH,IDH1,TKT,GPI,LDHA,H6PD,ENO1,ALDOA
UniProt Keywords	KW-0732	Signal	190	1160	0.25	0.85	4.80e-17	FUCA2,SEMA3F,MYOC,SPP2,CETP,EFNB1,MADCAM1,SERPIND1,CHGA,LBP,MMP2,APLP1,PON1,PCOLCE,NAGLU,CTSC,MGP,GPLD1,SPARC,LTF,HRG,TFPI,APOB,IGFBP5,SRGN,C3,SLURP1,ISLR,APOE,ANGPTL6,F12,CRP,ADAMDEC1,CHAD,ORM1,FGFBP2,VWF,HEXB,DSG2,CDH1,ITGA2B,SCARF1,NOTCH3,C9,SELP,LCAT,GPC1,NID1,AGA,FETUB,CDH6,PON3,ITIH4,CDH2,IGFBP4,ITIH1,EPHA1,SAA4,ADGRF5,APP,CD109,PIP,PGLYRP2,VCAM1,COL6A3,ITGA2,TNFRSF21,LEAP2,SHH,PPIB,PDIA3,LY6D,ANTXR1,PCSK9,VASN,LAMB2,INHBC,SNED1,CTSF,CD84,CD46,C1QB,APOL1,CPN2,CALR,LPA,SERPINF2,C7,FAM20C,PLXDC1,HSPA5,COL12A1,FBLN1,OAF,COLEC10,SERPINA5,ANG,THBS4,GANAB,NEO1,SLPI,FBLN5,DNER,PAPLN,FN1,FMOD,IGF2R,ITIH2,CNDP1,COL18A1,PTPRF,DSC3,PRSS3,C8A,COL6A1,THBS2,QSOX1,F5,VNN1,CD5L,EFNA1,C1orf56,ADAMTSL4,CPN1,ADGRL4,XPNPEP2,C8B,C8G,ADAMTS13,MINPP1,MMP9,ENG,OLFML2A,GSN,FUCA1,C1QC,C1QA,OMD,OGN,F7,PLXDC2,CLSTN1,POSTN,SHBG,IGFBP3,CD99,C1QTNF3,PROS1,EFEMP1,MEPE,MFAP4,CDHR5,ITGB2,APOF,MASP2,C1S,CD14,LTBP1,TMEM131L,ITGA6,PCYOX1,SEMA4B,C4A,DCD,COLEC11,ITIH3,C4B,PRAP1,TGFBI,PLTP,SELENOP,RNASET2,CALU,JCHAIN,HPR,C1R,APOA5,SERPINA4,ITGB3,LDLR,HEXA,PRKCSH,PTPRS,APOC4,H6PD,AMY2A,HMCN2,MANBA,CDH5,PDIA4
UniProt Keywords	KW-0325	Glycoprotein	182	1197	0.21	0.75	1.21e-12	FUCA2,SEMA3F,MYOC,ST6GALNAC1,CETP,EFNB1,MADCAM1,SERPIND1,CHGA,LBP,APMAP,MMP2,APLP1,PON1,PCOLCE,NAGLU,CTSC,GPLD1,SPARC,LTF,HRG,TFPI,APOB,IGFBP5,SRGN,C3,ISLR,APOE,ANGPTL6,F12,ADAMDEC1,CHAD,ORM1,VWF,HEXB,PSMA6,DSG2,CDH1,SERPINA10,ITGA2B,SCARF1,NOTCH3,C9,SELP,LCAT,GPC1,NID1,CHST10,AGA,FETUB,CDH6,PON3,ITIH4,CDH2,IGFBP4,ITIH1,EPHA1,SAA4,ADGRF5,APP,CD109,PIP,PGLYRP2,VCAM1,COL6A3,ITGA2,TNFRSF21,SHH,PPIB,LY6D,ANTXR1,PCSK9,B3GNT2,VASN,LAMB2,INHBC,SNED1,B4GAT1,CTSF,CD84,CD46,C1QB,APOL1,CPN2,CALR,LPA,SERPINF2,C7,FAM20C,PLXDC1,COL12A1,FBLN1,COLEC10,SERPINA5,THBS4,GANAB,NEO1,FBLN5,DNER,FN1,FMOD,IGF2R,ITIH2,CNDP1,COL18A1,PTPRF,DSC3,C8A,COL6A1,THBS2,QSOX1,F5,VNN1,ATF6,CD5L,EFNA1,ADAMTSL4,CPN1,ADGRL4,PSMA7,XPNPEP2,C8B,ADAMTS13,MINPP1,MMP9,ENG,OLFML2A,FUCA1,C1QC,C1QA,OMD,OGN,F7,PLXDC2,CLSTN1,POSTN,SHBG,IGFBP3,CD99,C1QTNF3,PROS1,EFEMP1,MEPE,MFAP4,CDHR5,ITGB2,APOF,C1S,CD14,LTBP1,TMEM131L,ITGA6,PCYOX1,SEMA4B,C4A,ERAP2,PSMA1,ITIH3,C4B,PLTP,PPIA,SELENOP,RNASET2,CALU,PLD4,JCHAIN,C1R,SERPINA4,ITGB3,LDLR,HEXA,PRKCSH,PTPRS,APOC4,H6PD,ST3GAL6,AMY2A,HMCN2,OR51L1,HBB,MANBA,CDH5
UniProt Keywords	KW-0964	Secreted	133	742	0.29	0.85	1.89e-12	FUCA2,SEMA3F,MYOC,SPP2,CETP,MIF,CHGA,LBP,MMP2,PON1,PCOLCE,MGP,GPLD1,SPARC,LTF,HRG,TFPI,APOB,IGFBP5,SRGN,C3,SLURP1,ISLR,APOE,ANGPTL6,F12,CRP,ADAMDEC1,CHAD,ORM1,FGFBP2,VWF,SERPINA10,C9,LCAT,GPC1,NID1,FETUB,PON3,ITIH4,IGFBP4,ITIH1,SAA4,APP,PIP,PGLYRP2,COL6A3,LEAP2,PCSK9,VASN,LAMB2,INHBC,SNED1,C1QB,APOL1,CPN2,CALR,SERPINF2,C7,FAM20C,PLXDC1,COL12A1,FBLN1,COLEC10,SERPINA5,ANG,THBS4,SFN,SLPI,FBLN5,PAPLN,FN1,FMOD,ITIH2,CNDP1,COL18A1,PRSS3,C8A,COL6A1,QSOX1,F5,CD5L,EFNA1,C1orf56,ADAMTSL4,CPN1,C8B,C8G,ADAMTS13,MMP9,OLFML2A,GSN,TXN,C1QC,C1QA,OMD,OGN,F7,POSTN,SHBG,SERPINB1,IGFBP3,C1QTNF3,PROS1,EFEMP1,MEPE,MFAP4,APOF,MASP2,CD14,LTBP1,C4A,GPI,DCD,COLEC11,ITIH3,C4B,PRAP1,TGFBI,PLTP,PPIA,SELENOP,RNASET2,CALU,JCHAIN,HPR,C1R,APOA5,SERPINA4,APOC4,AMY2A,HMCN2,SNCA
UniProt Keywords	KW-1015	Disulfide bond	156	1059	0.2	0.66	8.95e-09	SEMA3F,MYOC,ST6GALNAC1,SPP2,CETP,EFNB1,DLD,MADCAM1,CHGA,LBP,MMP2,GSR,APLP1,PON1,PCOLCE,CTSC,MGP,SPARC,LTF,HRG,TFPI,APOB,IGFBP5,SRGN,C3,SLURP1,ISLR,ANGPTL6,F12,CRP,ADAMDEC1,CHAD,ORM1,FGFBP2,PEBP1,VWF,HEXB,CDH1,ITGA2B,SCARF1,NOTCH3,C9,SELP,LCAT,GPC1,NID1,AGA,FETUB,PON3,ITIH4,IGFBP4,SOD1,ITIH1,ADGRF5,APP,CD109,PIP,PGLYRP2,VCAM1,COL6A3,MASP1,ITGA2,TNFRSF21,LEAP2,PDIA3,LY6D,PRDX2,ANTXR1,PCSK9,VASN,LAMB2,INHBC,SNED1,CTSF,CD84,CD46,C1QB,CPN2,CALR,LPA,SERPINF2,C7,FAM20C,COL12A1,FBLN1,COLEC10,ANG,THBS4,GANAB,NEO1,SLPI,FBLN5,DNER,PAPLN,FN1,FMOD,IGF2R,ITIH2,COL18A1,PTPRF,PRSS3,C8A,THBS2,QSOX1,F5,CD5L,EFNA1,CPN1,ADGRL4,C8B,C8G,ADAMTS13,MMP9,ENG,GLO1,OLFML2A,GSN,TXN,C1QC,C1QA,OMD,OGN,F7,CLIC1,POSTN,SHBG,IGFBP3,PROS1,EFEMP1,ITGB2,MASP2,C1S,CD14,LTBP1,ITGA6,SEMA4B,C4A,ERAP2,COLEC11,C4B,TGFBI,PLTP,RNASET2,JCHAIN,HPR,C1R,ITGB3,LDLR,HEXA,PRKCSH,PTPRS,AMY2A,HMCN2,OR51L1,MANBA,PDIA4
UniProt Keywords	KW-0180	Complement pathway	15	29	0.75	0.8	0.00015	C3,C9,CD46,C1QB,C7,C8A,C8B,C8G,C1QC,C1QA,MASP2,C1S,C4A,C4B,C1R
UniProt Keywords	KW-0888	Threonine protease	12	18	0.86	0.82	0.00021	PSMA4,PSMA3,PSMA2,PSMB7,PSMA6,PSMB6,PSMB4,PSMB5,PSMA7,PSMB2,PSMB8,PSMA1
UniProt Keywords	KW-0722	Serine protease inhibitor	18	48	0.61	0.68	0.00039	SERPIND1,TFPI,PEBP1,SERPINA10,ITIH4,ITIH1,APP,CD109,COL6A3,SERPINF2,SERPINA5,SLPI,PAPLN,ITIH2,SERPINB1,ITIH3,SERPINA4,SERPINB6
UniProt Keywords	KW-0130	Cell adhesion	42	212	0.33	0.51	0.00075	VCL,MADCAM1,APLP1,VWF,DSG2,CDH1,ITGA2B,SCARF1,SELP,NID1,CDH6,CDH2,EPHA1,APP,VCAM1,COL6A3,ITGA2,LY6D,LAMB2,CD84,COL12A1,THBS4,NEO1,FBLN5,FN1,COL18A1,PTPRF,DSC3,COL6A1,THBS2,ENG,OMD,CLSTN1,POSTN,CD99,MFAP4,ITGB2,ITGA6,TGFBI,ITGB3,PTPRS,CDH5
UniProt Keywords	KW-0272	Extracellular matrix	29	120	0.42	0.55	0.00076	MYOC,MMP2,SPARC,APOE,CHAD,VWF,NID1,COL6A3,LAMB2,CALR,COL12A1,FBLN1,THBS4,FBLN5,FN1,FMOD,COL18A1,COL6A1,ADAMTSL4,MMP9,OMD,OGN,POSTN,EFEMP1,MEPE,MFAP4,LTBP1,TGFBI,HMCN2
UniProt Keywords	KW-0645	Protease	38	187	0.34	0.51	0.00091	PSMA4,PSMA3,MMP2,PSMA2,CTSC,LTF,F12,ADAMDEC1,PSMB7,PSMA6,BLMH,AGA,PSMB6,PSMB4,SHH,PCSK9,CTSF,NPEPPS,LPA,PARK7,CNDP1,PRSS3,PSMB5,CPN1,PSMA7,XPNPEP2,ADAMTS13,MMP9,PSMB2,PSMB8,F7,MASP2,C1S,ERAP2,DCD,PSMA1,DPP3,C1R
UniProt Keywords	KW-0106	Calcium	55	319	0.27	0.48	0.00091	MYOC,CHGA,MMP2,PON1,SPARC,CRP,DSG2,CDH1,ITGA2B,SELP,NID1,CDH6,PON3,CDH2,CALM3,ITGA2,SHH,PCSK9,SNED1,CALR,FAM20C,FBLN1,COLEC10,THBS4,FBLN5,DNER,DSC3,PRSS3,THBS2,F5,S100A6,ADGRL4,ADAMTS13,MMP9,GSN,F7,CLSTN1,CALML5,PROS1,ACTN1,EFEMP1,MFAP4,CDHR5,LCP1,MASP2,C1S,ITGA6,TKT,COLEC11,CALU,PRKCSH,AMY2A,HMCN2,TPM4,CDH5
UniProt Keywords	KW-0646	Protease inhibitor	19	62	0.52	0.57	0.0013	SERPIND1,TFPI,PEBP1,SERPINA10,FETUB,ITIH4,ITIH1,APP,CD109,COL6A3,SERPINF2,SERPINA5,SLPI,PAPLN,ITIH2,SERPINB1,ITIH3,SERPINA4,SERPINB6
UniProt Keywords	KW-0245	EGF-like domain	27	116	0.4	0.5	0.0019	F12,SCARF1,NOTCH3,C9,SELP,NID1,MASP1,VASN,SNED1,C7,FBLN1,THBS4,FBLN5,DNER,C8A,THBS2,ADGRL4,C8B,F7,PROS1,EFEMP1,MASP2,C1S,LTBP1,C1R,LDLR,HMCN2
UniProt Keywords	KW-0765	Sulfation	13	34	0.61	0.53	0.0035	SERPIND1,CHGA,NID1,APP,PCSK9,SERPINF2,FN1,FMOD,PRSS3,F5,OMD,C4A,C4B
UniProt Keywords	KW-0873	Pyrrolidone carboxylic acid	13	39	0.56	0.44	0.0099	CRP,ORM1,ITGA2B,PIP,C1QB,ANG,FN1,FMOD,C8G,ITGB2,JCHAIN,H6PD,AMY2A
UniProt Keywords	KW-0558	Oxidation	8	15	0.76	0.46	0.0121	CHGA,APOE,APP,ACTC1,PARK7,FN1,GAPDH,ACTG1
UniProt Keywords	KW-0445	Lipid transport	12	35	0.57	0.43	0.0121	CETP,LBP,APOB,APOE,APOL1,LPA,SERPINA5,APOF,PLTP,APOA5,LDLR,APOC4
UniProt Keywords	KW-0379	Hydroxylation	18	71	0.44	0.4	0.0121	COL6A3,C1QB,PKM,COL12A1,COL18A1,COL6A1,PGK1,C1QC,C1QA,F7,PROS1,MASP2,C1S,LTBP1,GPI,C1R,ENO1,ALDOA
UniProt Keywords	KW-0358	Heparin-binding	14	49	0.49	0.39	0.0170	SERPIND1,APLP1,LTF,HRG,APOB,APOE,SERPINA10,APP,SERPINA5,FN1,PTPRF,THBS2,POSTN,PTPRS
UniProt Keywords	KW-0399	Innate immunity	23	111	0.35	0.35	0.0191	MIF,LBP,C3,C9,CD84,CD46,C1QB,C7,SLPI,C8A,C8B,C8G,IFIT1,C1QC,C1QA,MASP2,C1S,CD14,C4A,COLEC11,C4B,PLD4,C1R
UniProt Keywords	KW-0647	Proteasome	12	39	0.52	0.37	0.0219	PSMA4,PSMA3,PSMA2,PSMB7,PSMA6,PSMB6,PSMB4,PSMB5,PSMA7,PSMB2,PSMB8,PSMA1
UniProt Keywords	KW-0391	Immunity	30	166	0.29	0.33	0.0219	MIF,LBP,LTF,C3,C9,PGLYRP2,TNFRSF21,CD84,CD46,C1QB,C7,SLPI,C8A,CD5L,C8B,C8G,IFIT1,C1QC,C1QA,PSMB8,MASP2,C1S,CD14,C4A,ERAP2,COLEC11,PSMA1,C4B,PLD4,C1R
UniProt Keywords	KW-0165	Cleavage on pair of basic residues	20	97	0.35	0.3	0.0386	CHGA,HRG,C3,VWF,DSG2,CDH1,ITGA2B,CDH6,CDH2,LEAP2,INHBC,DSC3,C8A,ADAMTS13,F7,PROS1,ITGA6,C4A,C4B,CDH5
UniProt Keywords	KW-0473	Membrane attack complex	5	7	0.89	0.34	0.0452	C9,C7,C8A,C8B,C8G

### Sheet: Table A.6c
Table A.6c. Enriched pathways in DD vs HC boys. (nDD=5, nHC=25)
category	term ID	term description	observed gene count	background gene count	strength	signal	FDR	matching proteins (labels)
KEGG	hsa04610	Complement and coagulation cascades	20	68	0.68	0.88	1.92e-05	SERPIND1,TFPI,C3,F12,VWF,C9,C1QB,SERPINF2,SERPINA5,C8A,F5,C8B,C8G,C1QC,C1QA,F7,PROS1,MASP2,C1S,C1R
KEGG	hsa00010	Glycolysis / Gluconeogenesis	12	42	0.67	0.51	0.0054	DLD,TPI1,PKM,ENO3,MINPP1,PGK1,ALDOC,GAPDH,GPI,LDHA,ENO1,ALDOA
KEGG	hsa01200	Carbon metabolism	16	73	0.56	0.48	0.0054	DLD,TPI1,CAT,PGD,PKM,TALDO1,ENO3,PGK1,ESD,ALDOC,GAPDH,IDH1,TKT,GPI,ENO1,ALDOA
KEGG	hsa05322	Systemic lupus erythematosus	10	39	0.62	0.38	0.0250	C3,C9,C1QB,C8A,C8B,C8G,C1QC,C1QA,C1S,C1R
KEGG	hsa01230	Biosynthesis of amino acids	11	46	0.59	0.37	0.0250	TPI1,PKM,TALDO1,ENO3,PGK1,ALDOC,GAPDH,IDH1,TKT,ENO1,ALDOA
KEGG	hsa05133	Pertussis	9	33	0.65	0.38	0.0264	C3,CALM3,C1QB,C1QC,C1QA,C1S,CD14,CFL1,C1R
Reactome	HSA-114608	Platelet degranulation	27	106	0.62	0.9	5.89e-06	SPP2,VCL,PFN1,HRG,ISLR,ORM1,VWF,SELP,ITIH4,SOD1,CALM3,SERPINF2,FN1,QSOX1,F5,TMSB4X,IGF1,PROS1,ITIH3,PPIA,SELENOP,WDR1,CFL1,CALU,SERPINA4,PECAM1,ALDOA
Reactome	HSA-166658	Complement cascade	16	51	0.71	0.72	0.00037	C3,C9,C1QB,CPN2,COLEC10,C8A,CPN1,C8B,C8G,C1QC,C1QA,PROS1,MASP2,C1S,COLEC11,C1R
Reactome	HSA-381426	Regulation of Insulin-like Growth Factor (IGF) transport and uptake by Insulin-like Growth Factor Binding Proteins (IGFBPs)	21	89	0.59	0.66	0.00037	SPP2,SERPIND1,MMP2,APOB,IGFBP5,C3,SERPINA10,CDH2,IGFBP4,APOL1,FAM20C,FN1,ITIH2,QSOX1,F5,IGFBP3,IGF1,LTBP1,CALU,APOA5,PRKCSH
Reactome	HSA-109582	Hemostasis	40	281	0.37	0.55	0.00038	SPP2,VCL,SERPIND1,PFN1,HRG,TFPI,APOB,ISLR,F12,ORM1,VWF,SELP,GPC1,ITIH4,SOD1,CALM3,ITGA2,SERPINF2,SERPINA5,FN1,QSOX1,F5,F7,TMSB4X,IGF1,PROS1,YWHAZ,ITIH3,PPIA,SELENOP,WDR1,CFL1,CALU,JCHAIN,SERPINA4,PECAM1,SERPINB6,HBB,HBD,ALDOA
Reactome	HSA-8957275	Post-translational protein phosphorylation	19	78	0.6	0.66	0.00044	SPP2,SERPIND1,APOB,IGFBP5,C3,SERPINA10,CDH2,IGFBP4,APOL1,FAM20C,FN1,ITIH2,QSOX1,F5,IGFBP3,LTBP1,CALU,APOA5,PRKCSH
Reactome	HSA-76002	Platelet activation, signaling and aggregation	28	162	0.45	0.58	0.00054	SPP2,VCL,PFN1,HRG,ISLR,ORM1,VWF,SELP,ITIH4,SOD1,CALM3,SERPINF2,FN1,QSOX1,F5,TMSB4X,IGF1,PROS1,YWHAZ,ITIH3,PPIA,SELENOP,WDR1,CFL1,CALU,SERPINA4,PECAM1,ALDOA
Reactome	HSA-168249	Innate Immune System	58	508	0.27	0.49	0.00054	PSMA4,VCL,PSMA3,LBP,CTSC,LTA4H,LTF,APOB,CAT,C3,ORM1,COTL1,C9,AGA,BST1,PSMB6,STOM,PSMB4,CALM3,C1QB,CPN2,PKM,COLEC10,C8A,PNP,QSOX1,CPN1,C8B,C8G,GSN,TXN,C1QC,C1QA,PSMB8,HSPA1B,NME2,PROS1,ALDOC,MASP2,SAA1,C1S,CD14,ALAD,IDH1,GPI,COLEC11,PSMA1,PPIA,RNASET2,CFL1,HSPA8,PLD4,C1R,PECAM1,PRKCSH,SERPINB6,HBB,ALDOA
Reactome	HSA-977606	Regulation of Complement cascade	13	42	0.71	0.61	0.0017	C3,C9,C1QB,CPN2,C8A,CPN1,C8B,C8G,C1QC,C1QA,PROS1,C1S,C1R
Reactome	HSA-168256	Immune System	73	739	0.21	0.41	0.0020	PSMA4,VCL,PSMA3,LBP,MMP2,CTSC,LTA4H,LTF,APOB,CAT,C3,ORM1,BLMH,CDH1,COTL1,C9,AGA,BST1,SOD1,PSMB6,STOM,PSMB4,CALM3,PDIA3,C1QB,CPN2,PKM,NPEPPS,CALR,TALDO1,COLEC10,FN1,C8A,PNP,QSOX1,CPN1,C8B,C8G,IFIT1,YWHAB,GSN,TXN,C1QC,C1QA,PSMB8,HSPA1B,FSCN1,NME2,PROS1,ALDOC,YWHAZ,LCP1,MASP2,SAA1,C1S,CD14,ALAD,IDH1,GPI,COLEC11,PSMA1,PPIA,RNASET2,CFL1,HSPA8,PLD4,C1R,SOD2,PECAM1,PRKCSH,SERPINB6,HBB,ALDOA
Reactome	HSA-166786	Creation of C4 and C2 activators	8	14	0.97	0.64	0.0026	C1QB,COLEC10,C1QC,C1QA,MASP2,C1S,COLEC11,C1R
Reactome	HSA-166663	Initial triggering of complement	9	21	0.85	0.57	0.0041	C3,C1QB,COLEC10,C1QC,C1QA,MASP2,C1S,COLEC11,C1R
Reactome	HSA-70263	Gluconeogenesis	8	18	0.86	0.51	0.0088	TPI1,ENO3,PGK1,ALDOC,GAPDH,GPI,ENO1,ALDOA
Reactome	HSA-9711123	Cellular response to chemical stress	17	96	0.46	0.35	0.0239	PSMA4,PSMA3,GSR,CAT,SOD1,PSMB6,PGD,PSMB4,PRDX2,TALDO1,TXN,PSMB8,IDH1,TKT,PSMA1,SOD2,HBB
Reactome	HSA-2173782	Binding and Uptake of Ligands by Scavenger Receptors	10	36	0.66	0.39	0.0240	APOB,SCARF1,APOL1,CALR,SSC5D,SAA1,COLEC11,JCHAIN,HPR,HBB
Reactome	HSA-173623	Classical antibody-mediated complement activation	5	7	1.07	0.38	0.0367	C1QB,C1QC,C1QA,C1S,C1R
Reactome	HSA-70171	Glycolysis	9	33	0.65	0.32	0.0495	TPI1,PKM,ENO3,PGK1,ALDOC,GAPDH,GPI,ENO1,ALDOA
GO Process	GO:0006950	Response to stress	80	854	0.19	0.3	0.0205	VCL,SERPIND1,LBP,MMP2,GSR,LTF,HRG,TFPI,CAT,C3,F12,ORM1,VWF,SERPINA10,COTL1,C9,SELP,YWHAE,ITIH4,IGFBP4,SOD1,SAA4,MASP1,ITGA2,SHH,PDIA3,PRDX2,C1QB,APOL1,NPEPPS,CALR,SERPINF2,FBLN1,COLEC10,ANG,THBS4,PARK7,SFN,FN1,PTPRF,C8A,F5,ATF6,C8B,C8G,IFIT1,ADAMTS13,ENG,PGK1,GSN,C1QC,C1QA,F7,HSPA1B,CLIC1,SSC5D,IGF1,PROS1,UMOD,GAPDH,MASP2,SAA1,C1S,CD14,ALAD,IDH1,GPI,COLEC11,PPIA,SELENOP,RNASET2,HSPA8,PLD4,JCHAIN,HPR,C1R,SOD2,SERPINB6,HBB,PDIA4
GO Process	GO:0006956	Complement activation	14	55	0.62	0.39	0.0205	C3,C9,MASP1,C1QB,COLEC10,C8A,C8B,C8G,C1QC,C1QA,MASP2,C1S,COLEC11,C1R
GO Process	GO:0007596	Blood coagulation	19	98	0.5	0.37	0.0205	VCL,SERPIND1,HRG,TFPI,F12,VWF,SERPINA10,ITGA2,SHH,FBLN1,FN1,F5,ADAMTS13,F7,CLIC1,PROS1,SAA1,PPIA,HBB
GO Process	GO:0007599	Hemostasis	20	99	0.52	0.38	0.0205	VCL,SERPIND1,HRG,TFPI,F12,VWF,SERPINA10,ITGA2,SHH,FBLN1,FN1,F5,ADAMTS13,F7,CLIC1,PROS1,SAA1,GPI,PPIA,HBB
GO Process	GO:0009605	Response to external stimulus	65	639	0.22	0.31	0.0205	EFNB1,SERPIND1,LBP,MMP2,PON1,LTF,HRG,APOB,CAT,C3,F12,CDH1,COTL1,NOTCH3,C9,SELP,CDH2,SOD1,EPHA1,MASP1,ITGA2,SHH,PPIB,PRDX2,B3GNT2,B4GAT1,C1QB,APOL1,CALR,COLEC10,ANG,NEO1,C8A,NENF,F5,C8B,C8G,IFIT1,ADAMTS13,ENG,GSN,C1QC,C1QA,F7,POSTN,SSC5D,UMOD,GAPDH,MASP2,SAA1,C1S,CD14,ALAD,GPI,COLEC11,PPIA,RNASET2,CFL1,HSPA8,PLD4,JCHAIN,C1R,SOD2,EFNB2,ENO1
GO Process	GO:0009636	Response to toxic substance	17	77	0.56	0.38	0.0205	GSR,PON1,CAT,BLMH,CDH1,PON3,SOD1,PRDX2,HBG1,PARK7,ADAMTS13,TXN,ESD,ALAD,SOD2,HBB,HBD
GO Process	GO:0010951	Negative regulation of endopeptidase activity	23	116	0.51	0.38	0.0205	SPP2,SERPIND1,LTF,HRG,TFPI,C3,PEBP1,SERPINA10,FETUB,ITIH4,ITIH1,SERPINF2,SERPINA5,PARK7,SFN,PAPLN,ITIH2,PROS1,GAPDH,GPI,ITIH3,SERPINA4,SERPINB6
GO Process	GO:0030162	Regulation of proteolysis	36	266	0.35	0.34	0.0205	SPP2,SERPIND1,PSMA3,PCOLCE,CTSC,GPLD1,LTF,HRG,TFPI,C3,F12,PEBP1,SERPINA10,FETUB,ITIH4,ITIH1,SHH,SERPINF2,FBLN1,SERPINA5,PARK7,SFN,PAPLN,FN1,ITIH2,GSN,PSMB8,HSPA1B,PROS1,GAPDH,ALAD,GPI,ITIH3,SERPINA4,SERPINB6,ENO1
GO Process	GO:0045861	Negative regulation of proteolysis	25	145	0.45	0.36	0.0205	SPP2,SERPIND1,LTF,HRG,TFPI,C3,PEBP1,SERPINA10,FETUB,ITIH4,ITIH1,SHH,SERPINF2,SERPINA5,PARK7,SFN,PAPLN,ITIH2,PROS1,GAPDH,ALAD,GPI,ITIH3,SERPINA4,SERPINB6
GO Process	GO:0050789	Regulation of biological process	162	2190	0.08	0.28	0.0205	SPP2,CETP,EFNB1,DLD,VCL,SERPIND1,PSMA3,LBP,MMP2,GSR,PON1,PCOLCE,PFN1,CTSC,MGP,GPLD1,LTF,HRG,TFPI,APOB,IGFBP5,CAT,LYPD3,C3,F12,ORM1,PEBP1,VWF,DSG2,CDH1,SERPINA10,COTL1,SCARF1,NOTCH3,C9,SELP,LCAT,GPC1,NID1,YWHAE,BST1,FETUB,CDH6,PON3,ITIH4,CDH2,IGFBP4,SOD1,ITIH1,EPHA1,ADGRF5,CA2,STOM,PSMB4,CALM3,MASP1,ITGA2,SHH,PPIB,PDIA3,PRDX2,B3GNT2,C1QB,PKM,NPEPPS,CALR,SERPINF2,FAM20C,HBG1,FBLN1,COLEC10,SERPINA5,ANG,GGT7,THBS4,PARK7,SFN,NEO1,FBLN5,PAPLN,FN1,GMFB,ITIH2,COL18A1,PTPRF,C8A,PNP,NENF,QSOX1,ATF6,C1orf56,ADAMTSL4,C8B,C8G,IFIT1,ADAMTS13,YWHAB,ENG,PGK1,GLO1,GSN,TXN,C1QC,C1QA,PSMB8,OGN,F7,HSPA1B,CLIC1,CLSTN1,POSTN,TMSB4X,IGFBP3,FSCN1,SSC5D,IGF1,NME2,PROS1,EFEMP1,YWHAZ,UMOD,GAPDH,CDHR5,LCP1,MASP2,SAA1,C1S,CD14,LTBP1,ALAD,TMEM131L,IDH1,TKT,GPI,COLEC11,PSMA1,ITIH3,TGFBI,PLTP,PPIA,SELENOP,WDR1,CFL1,HSPA8,PLD4,JCHAIN,HPR,C1R,APOA5,SOD2,SERPINA4,PECAM1,PRKCSH,PTPRS,APOC4,SERPINB6,EFNB2,HBB,HBD,ENO1,ALDOA,CDH5
GO Process	GO:0052547	Regulation of peptidase activity	30	187	0.42	0.36	0.0205	SPP2,SERPIND1,PSMA3,PCOLCE,CTSC,LTF,HRG,TFPI,C3,PEBP1,SERPINA10,FETUB,ITIH4,ITIH1,SERPINF2,FBLN1,SERPINA5,PARK7,SFN,PAPLN,FN1,ITIH2,GSN,PSMB8,PROS1,GAPDH,GPI,ITIH3,SERPINA4,SERPINB6
GO Process	GO:0006090	Pyruvate metabolic process	11	35	0.71	0.4	0.0220	DLD,TPI1,PKM,ENO3,PGK1,ALDOC,GAPDH,GPI,LDHA,ENO1,ALDOA
GO Process	GO:0051248	Negative regulation of protein metabolic process	38	307	0.31	0.33	0.0221	SPP2,SERPIND1,LTF,HRG,TFPI,IGFBP5,C3,PEBP1,SERPINA10,YWHAE,FETUB,ITIH4,ITIH1,EPHA1,CALM3,SHH,CALR,SERPINF2,FBLN1,SERPINA5,ANG,PARK7,SFN,PAPLN,ITIH2,YWHAB,ENG,HSPA1B,IGFBP3,IGF1,PROS1,GAPDH,ALAD,GPI,ITIH3,PPIA,SERPINA4,SERPINB6
GO Process	GO:0006165	Nucleoside diphosphate phosphorylation	11	36	0.7	0.39	0.0239	TPI1,PKM,ENO3,PGK1,NME2,ALDOC,GAPDH,GPI,LDHA,ENO1,ALDOA
GO Process	GO:0006096	Glycolytic process	10	30	0.74	0.38	0.0273	TPI1,PKM,ENO3,PGK1,ALDOC,GAPDH,GPI,LDHA,ENO1,ALDOA
GO Process	GO:0006958	Complement activation, classical pathway	11	37	0.69	0.38	0.0273	C3,C9,C1QB,C8A,C8B,C8G,C1QC,C1QA,MASP2,C1S,C1R
GO Process	GO:0052548	Regulation of endopeptidase activity	26	176	0.38	0.33	0.0273	SPP2,SERPIND1,PSMA3,LTF,HRG,TFPI,C3,PEBP1,SERPINA10,FETUB,ITIH4,ITIH1,SERPINF2,SERPINA5,PARK7,SFN,PAPLN,ITIH2,GSN,PSMB8,PROS1,GAPDH,GPI,ITIH3,SERPINA4,SERPINB6
GO Process	GO:0050878	Regulation of body fluid levels	24	160	0.39	0.32	0.0324	VCL,SERPIND1,HRG,TFPI,F12,VWF,SERPINA10,ITGA2,SHH,PRDX2,SERPINF2,FBLN1,SFN,FN1,F5,ADAMTS13,F7,CLIC1,PROS1,UMOD,SAA1,GPI,PPIA,HBB
GO Process	GO:0006749	Glutathione metabolic process	9	26	0.75	0.36	0.0347	GSR,SOD1,GGT7,PARK7,GLO1,CLIC1,HAGH,IDH1,SOD2
GO Process	GO:0006959	Humoral immune response	21	131	0.42	0.32	0.0352	LTF,HRG,C3,C9,BST1,MASP1,C1QB,COLEC10,ANG,C8A,C8B,C8G,C1QC,C1QA,GAPDH,MASP2,C1S,GPI,COLEC11,JCHAIN,C1R
GO Process	GO:0044419	Biological process involved in interspecies interaction between organisms	48	453	0.24	0.28	0.0391	LBP,LTF,HRG,APOB,C3,F12,CDH1,COTL1,C9,SELP,STOM,MASP1,ITGA2,PPIB,PRDX2,C1QB,APOL1,CALR,COLEC10,ANG,FN1,C8A,C8B,C8G,IFIT1,ADAMTS13,GSN,C1QC,C1QA,HSPA1B,SSC5D,UMOD,GAPDH,MASP2,C1S,CD14,ALAD,COLEC11,PPIA,RNASET2,CFL1,HSPA8,PLD4,JCHAIN,C1R,SOD2,EFNB2,ENO1
GO Process	GO:0051336	Regulation of hydrolase activity	38	332	0.27	0.27	0.0497	SPP2,SERPIND1,PSMA3,PCOLCE,CTSC,GPLD1,LTF,HRG,TFPI,C3,PEBP1,SERPINA10,FETUB,ITIH4,SOD1,ITIH1,EPHA1,CALM3,ITGA2,SERPINF2,FBLN1,SERPINA5,ANG,PARK7,SFN,PAPLN,FN1,ITIH2,GSN,PSMB8,HSPA1B,PROS1,GAPDH,GPI,ITIH3,APOA5,SERPINA4,SERPINB6
GO Process	GO:0065007	Biological regulation	165	2319	0.07	0.23	0.0497	SPP2,CETP,EFNB1,DLD,VCL,SERPIND1,PSMA3,LBP,MMP2,GSR,PON1,PCOLCE,PFN1,CTSC,MGP,GPLD1,LTF,HRG,TFPI,APOB,IGFBP5,CAT,LYPD3,C3,F12,ORM1,PEBP1,VWF,DSG2,CDH1,SERPINA10,COTL1,SCARF1,NOTCH3,C9,SELP,LCAT,GPC1,NID1,YWHAE,BST1,FETUB,CDH6,PON3,ITIH4,CDH2,IGFBP4,SOD1,ITIH1,EPHA1,ADGRF5,CA2,STOM,PSMB4,CALM3,MASP1,ITGA2,SHH,PPIB,PDIA3,PRDX2,B3GNT2,C1QB,CPN2,PKM,NPEPPS,CALR,SERPINF2,FAM20C,HBG1,FBLN1,COLEC10,SERPINA5,ANG,GGT7,THBS4,PARK7,SFN,NEO1,FBLN5,PAPLN,FN1,GMFB,ITIH2,CNDP1,COL18A1,PTPRF,C8A,PNP,NENF,QSOX1,F5,ATF6,C1orf56,ADAMTSL4,C8B,C8G,IFIT1,ADAMTS13,YWHAB,ENG,PGK1,GLO1,GSN,TXN,C1QC,C1QA,PSMB8,OGN,F7,HSPA1B,CLIC1,CLSTN1,POSTN,TMSB4X,IGFBP3,FSCN1,SSC5D,IGF1,NME2,PROS1,EFEMP1,YWHAZ,UMOD,GAPDH,CDHR5,LCP1,MASP2,SAA1,C1S,CD14,LTBP1,ALAD,TMEM131L,IDH1,TKT,GPI,COLEC11,PSMA1,ITIH3,TGFBI,PLTP,PPIA,SELENOP,WDR1,CFL1,HSPA8,PLD4,JCHAIN,HPR,C1R,APOA5,SOD2,SERPINA4,PECAM1,PRKCSH,PTPRS,APOC4,SERPINB6,EFNB2,HBB,HBD,ENO1,ALDOA,CDH5
GO Function	GO:0005509	Calcium ion binding	39	263	0.39	0.53	0.00074	PON1,MGP,F12,DSG2,CDH1,NOTCH3,SELP,NID1,CDH6,CDH2,ITIH1,CALM3,MASP1,SHH,SNED1,CALR,FAM20C,FBLN1,THBS4,FBLN5,ADAMTS13,GSN,F7,CLSTN1,PROS1,EFEMP1,UMOD,CDHR5,LCP1,MASP2,C1S,LTBP1,TKT,COLEC11,CALU,C1R,PRKCSH,TPM4,CDH5
GO Function	GO:0061134	Peptidase regulator activity	24	112	0.55	0.61	0.00074	SPP2,SERPIND1,PCOLCE,CTSC,LTF,HRG,TFPI,C3,PEBP1,SERPINA10,FETUB,ITIH4,ITIH1,SERPINF2,FBLN1,SERPINA5,PAPLN,FN1,ITIH2,PROS1,GAPDH,ITIH3,SERPINA4,SERPINB6
GO Function	GO:0004866	Endopeptidase inhibitor activity	20	94	0.54	0.53	0.0027	SPP2,SERPIND1,LTF,HRG,TFPI,C3,PEBP1,SERPINA10,FETUB,ITIH4,ITIH1,SERPINF2,SERPINA5,PAPLN,ITIH2,PROS1,GAPDH,ITIH3,SERPINA4,SERPINB6
GO Function	GO:0050839	Cell adhesion molecule binding	38	292	0.33	0.43	0.0041	VCL,PFN1,VWF,DSG2,CDH1,NOTCH3,YWHAE,CDH6,CDH2,PSMB6,ITGA2,PKM,CALR,FBLN1,THBS4,PARK7,SFN,FBLN5,FN1,PTPRF,ADAMTS13,YWHAB,HSPA1B,CLIC1,POSTN,FSCN1,IGF1,YWHAZ,CDHR5,LCP1,IDH1,TGFBI,PPIA,HSPA8,LDHA,ENO1,ALDOA,CDH5
GO Function	GO:0004867	Serine-type endopeptidase inhibitor activity	14	58	0.6	0.45	0.0099	SERPIND1,HRG,TFPI,PEBP1,SERPINA10,ITIH4,ITIH1,SERPINF2,SERPINA5,PAPLN,ITIH2,ITIH3,SERPINA4,SERPINB6
GO Function	GO:0004857	Enzyme inhibitor activity	23	151	0.4	0.35	0.0223	SPP2,SERPIND1,LTF,HRG,TFPI,C3,PEBP1,SERPINA10,FETUB,ITIH4,ITIH1,SERPINF2,SERPINA5,SFN,PAPLN,GMFB,ITIH2,YWHAB,PROS1,GAPDH,ITIH3,SERPINA4,SERPINB6
GO Function	GO:0005539	Glycosaminoglycan binding	21	130	0.42	0.35	0.0223	SERPIND1,PCOLCE,LTF,HRG,APOB,SERPINA10,SELP,ITIH1,SHH,SERPINA5,ANG,THBS4,FN1,ITIH2,PTPRF,ENG,POSTN,SAA1,PPIA,APOA5,PTPRS
GO Function	GO:0008201	Heparin binding	16	89	0.47	0.31	0.0423	SERPIND1,PCOLCE,LTF,HRG,APOB,SERPINA10,SELP,SERPINA5,ANG,THBS4,FN1,PTPRF,POSTN,SAA1,APOA5,PTPRS
GO Function	GO:1901681	Sulfur compound binding	19	121	0.41	0.29	0.0484	SERPIND1,PCOLCE,LTF,HRG,APOB,SERPINA10,SELP,ITGA2,SERPINA5,ANG,THBS4,FN1,PTPRF,POSTN,SAA1,TKT,PPIA,APOA5,PTPRS
GO Component	GO:0005576	Extracellular region	180	1740	0.23	0.82	2.77e-24	PSMA4,SPP2,CETP,EFNB1,VCL,SERPIND1,PSMA3,LBP,MMP2,GSR,PON1,PCOLCE,PFN1,CTSC,LTA4H,MGP,TPI1,GPLD1,LTF,HRG,TFPI,APOB,IGFBP5,CAT,LYPD3,C3,ISLR,ANGPTL6,F12,ORM1,PEBP1,VWF,DSG2,BLMH,CDH1,SERPINA10,COTL1,NOTCH3,C9,SELP,LCAT,GPC1,NID1,YWHAE,AGA,BST1,FETUB,PON3,ITIH4,IGFBP4,SOD1,PSMB6,PGD,SH3BGRL3,ITIH1,SAA4,CA2,STOM,PSMB4,CALM3,MASP1,SHH,PPIB,PDIA3,PRDX2,SNED1,B4GAT1,C1QB,APOL1,CPN2,PKM,NPEPPS,CALR,TALDO1,SERPINF2,FAM20C,ENO3,FBLN1,COLEC10,SERPINA5,ANG,THBS4,PARK7,GANAB,SFN,FBLN5,PAPLN,FN1,ITIH2,CNDP1,COL18A1,PTPRF,C8A,PNP,COL6A1,NENF,QSOX1,F5,C1orf56,ADAMTSL4,CPN1,C8B,C8G,ADAMTS13,MINPP1,YWHAB,ENG,SH3BGRL,PGK1,GLO1,GSN,TXN,C1QC,C1QA,PSMB8,OGN,F7,HSPA1B,CLIC1,CLSTN1,PKHD1L1,ESD,POSTN,SHBG,TMSB4X,IGFBP3,FSCN1,SSC5D,IGF1,NME2,PROS1,EFEMP1,ALDOC,YWHAZ,UMOD,GAPDH,CDHR5,APOF,LCP1,MASP2,SAA1,C1S,CD14,LTBP1,ALAD,PCYOX1,IDH1,TKT,GPI,COLEC11,PSMA1,ITIH3,TGFBI,PLTP,PPIA,SELENOP,RNASET2,WDR1,CFL1,HSPA8,CALU,JCHAIN,HPR,C1R,APOA5,LDHA,SOD2,SERPINA4,PECAM1,PTPRS,APOC4,ST3GAL6,SERPINB6,TPM4,HBB,HBD,ENO1,ALDOA,TPM3,PDIA4
GO Component	GO:0005615	Extracellular space	168	1528	0.26	0.86	2.80e-23	PSMA4,CETP,EFNB1,VCL,SERPIND1,PSMA3,LBP,MMP2,GSR,PON1,PCOLCE,PFN1,CTSC,LTA4H,MGP,TPI1,GPLD1,LTF,HRG,TFPI,APOB,IGFBP5,CAT,LYPD3,C3,ISLR,ANGPTL6,F12,ORM1,PEBP1,VWF,DSG2,BLMH,CDH1,SERPINA10,COTL1,C9,SELP,LCAT,GPC1,NID1,YWHAE,AGA,BST1,FETUB,PON3,ITIH4,IGFBP4,SOD1,PSMB6,PGD,SH3BGRL3,ITIH1,SAA4,CA2,STOM,PSMB4,MASP1,SHH,PPIB,PDIA3,PRDX2,B4GAT1,C1QB,APOL1,CPN2,PKM,NPEPPS,CALR,TALDO1,SERPINF2,FAM20C,ENO3,FBLN1,COLEC10,SERPINA5,ANG,THBS4,PARK7,GANAB,SFN,FBLN5,FN1,ITIH2,COL18A1,PTPRF,C8A,PNP,COL6A1,NENF,QSOX1,F5,CPN1,C8B,C8G,ADAMTS13,MINPP1,YWHAB,ENG,SH3BGRL,PGK1,GLO1,GSN,TXN,C1QC,C1QA,PSMB8,OGN,F7,HSPA1B,CLIC1,PKHD1L1,ESD,POSTN,SHBG,IGFBP3,FSCN1,SSC5D,IGF1,NME2,PROS1,EFEMP1,ALDOC,YWHAZ,UMOD,GAPDH,CDHR5,APOF,LCP1,MASP2,SAA1,C1S,CD14,ALAD,PCYOX1,IDH1,TKT,GPI,COLEC11,PSMA1,ITIH3,TGFBI,PLTP,PPIA,SELENOP,RNASET2,WDR1,CFL1,HSPA8,JCHAIN,HPR,C1R,APOA5,LDHA,SOD2,SERPINA4,PECAM1,PTPRS,APOC4,ST3GAL6,SERPINB6,TPM4,HBB,HBD,ENO1,ALDOA,TPM3,PDIA4
GO Component	GO:0070062	Extracellular exosome	134	1153	0.28	0.85	2.32e-16	PSMA4,CETP,EFNB1,VCL,SERPIND1,PSMA3,LBP,GSR,PON1,PCOLCE,PFN1,CTSC,LTA4H,MGP,TPI1,GPLD1,LTF,HRG,APOB,CAT,C3,ISLR,ANGPTL6,F12,ORM1,PEBP1,VWF,DSG2,BLMH,CDH1,SERPINA10,COTL1,C9,LCAT,GPC1,NID1,YWHAE,BST1,FETUB,PON3,ITIH4,SOD1,PSMB6,PGD,SH3BGRL3,ITIH1,SAA4,CA2,STOM,PSMB4,PPIB,PDIA3,PRDX2,B4GAT1,CPN2,PKM,NPEPPS,CALR,TALDO1,SERPINF2,FAM20C,ENO3,FBLN1,SERPINA5,THBS4,PARK7,GANAB,SFN,FBLN5,FN1,ITIH2,COL18A1,PTPRF,C8A,PNP,COL6A1,QSOX1,C8B,C8G,MINPP1,YWHAB,SH3BGRL,PGK1,GLO1,GSN,TXN,PSMB8,OGN,HSPA1B,CLIC1,ESD,SHBG,FSCN1,NME2,PROS1,EFEMP1,ALDOC,YWHAZ,UMOD,GAPDH,CDHR5,LCP1,MASP2,SAA1,CD14,ALAD,PCYOX1,IDH1,TKT,GPI,PSMA1,ITIH3,TGFBI,PPIA,SELENOP,RNASET2,WDR1,CFL1,HSPA8,JCHAIN,HPR,C1R,LDHA,SOD2,SERPINA4,PECAM1,PTPRS,ST3GAL6,SERPINB6,TPM4,HBB,ENO1,ALDOA,TPM3
GO Component	GO:1903561	Extracellular vesicle	135	1161	0.28	0.85	2.32e-16	PSMA4,CETP,EFNB1,VCL,SERPIND1,PSMA3,LBP,GSR,PON1,PCOLCE,PFN1,CTSC,LTA4H,MGP,TPI1,GPLD1,LTF,HRG,APOB,CAT,C3,ISLR,ANGPTL6,F12,ORM1,PEBP1,VWF,DSG2,BLMH,CDH1,SERPINA10,COTL1,C9,LCAT,GPC1,NID1,YWHAE,BST1,FETUB,PON3,ITIH4,SOD1,PSMB6,PGD,SH3BGRL3,ITIH1,SAA4,CA2,STOM,PSMB4,PPIB,PDIA3,PRDX2,B4GAT1,CPN2,PKM,NPEPPS,CALR,TALDO1,SERPINF2,FAM20C,ENO3,FBLN1,SERPINA5,THBS4,PARK7,GANAB,SFN,FBLN5,FN1,ITIH2,COL18A1,PTPRF,C8A,PNP,COL6A1,QSOX1,F5,C8B,C8G,MINPP1,YWHAB,SH3BGRL,PGK1,GLO1,GSN,TXN,PSMB8,OGN,HSPA1B,CLIC1,ESD,SHBG,FSCN1,NME2,PROS1,EFEMP1,ALDOC,YWHAZ,UMOD,GAPDH,CDHR5,LCP1,MASP2,SAA1,CD14,ALAD,PCYOX1,IDH1,TKT,GPI,PSMA1,ITIH3,TGFBI,PPIA,SELENOP,RNASET2,WDR1,CFL1,HSPA8,JCHAIN,HPR,C1R,LDHA,SOD2,SERPINA4,PECAM1,PTPRS,ST3GAL6,SERPINB6,TPM4,HBB,ENO1,ALDOA,TPM3
GO Component	GO:0031982	Vesicle	151	1567	0.2	0.69	1.95e-12	PSMA4,SPP2,CETP,EFNB1,DLD,VCL,SERPIND1,PSMA3,LBP,GSR,PON1,PCOLCE,PFN1,CTSC,LTA4H,MGP,TPI1,GPLD1,LTF,HRG,APOB,CAT,C3,ISLR,ANGPTL6,F12,ORM1,PEBP1,VWF,DSG2,BLMH,CDH1,SERPINA10,COTL1,SCARF1,C9,SELP,LCAT,GPC1,NID1,YWHAE,AGA,BST1,FETUB,PON3,ITIH4,SOD1,PSMB6,PGD,SH3BGRL3,ITIH1,SAA4,ADGRF5,CA2,STOM,PSMB4,CALM3,PPIB,PDIA3,PRDX2,B4GAT1,CPN2,PKM,NPEPPS,CALR,TALDO1,SERPINF2,FAM20C,ENO3,FBLN1,SERPINA5,ANG,THBS4,PARK7,GANAB,SFN,FBLN5,FN1,ITIH2,COL18A1,PTPRF,C8A,PNP,COL6A1,QSOX1,F5,C8B,C8G,MINPP1,YWHAB,SH3BGRL,PGK1,GLO1,GSN,TXN,PSMB8,OGN,F7,HSPA1B,CLIC1,CLSTN1,ESD,SHBG,TMSB4X,FSCN1,IGF1,NME2,PROS1,EFEMP1,ALDOC,YWHAZ,UMOD,GAPDH,CDHR5,LCP1,MASP2,SAA1,CD14,ALAD,PCYOX1,IDH1,TKT,GPI,PSMA1,ITIH3,TGFBI,PPIA,SELENOP,RNASET2,WDR1,CFL1,HSPA8,CALU,PLD4,JCHAIN,HPR,C1R,APOA5,LDHA,SOD2,SERPINA4,PECAM1,PTPRS,ST3GAL6,SERPINB6,TPM4,HBB,ENO1,ALDOA,TPM3,PDIA4
GO Component	GO:0072562	Blood microparticle	31	94	0.73	1.45	9.36e-11	PON1,PFN1,HRG,C3,ORM1,C9,ITIH4,ITIH1,STOM,C1QB,APOL1,CPN2,SERPINF2,FN1,ITIH2,C8A,C8G,ENG,GSN,C1QC,HSPA1B,CLIC1,PROS1,YWHAZ,C1S,HSPA8,JCHAIN,HPR,C1R,HBB,HBD
GO Component	GO:0005788	Endoplasmic reticulum lumen	34	172	0.51	0.87	9.11e-07	SPP2,SERPIND1,CTSC,APOB,IGFBP5,C3,SERPINA10,CDH2,IGFBP4,SHH,PPIB,PDIA3,APOL1,CALR,FAM20C,GANAB,FN1,ITIH2,COL18A1,COL6A1,QSOX1,F5,ADAMTSL4,ADAMTS13,MINPP1,F7,ESD,IGFBP3,LTBP1,RNASET2,CALU,APOA5,PRKCSH,PDIA4
GO Component	GO:0030312	External encapsulating structure	44	307	0.37	0.65	2.38e-05	SPP2,MMP2,CTSC,MGP,GPLD1,HRG,ANGPTL6,F12,ORM1,VWF,GPC1,NID1,ITIH4,CDH2,ITIH1,SHH,SNED1,C1QB,CPN2,PKM,CALR,SERPINF2,FBLN1,ANG,THBS4,FBLN5,PAPLN,FN1,ITIH2,COL18A1,COL6A1,ADAMTSL4,ADAMTS13,C1QC,C1QA,OGN,F7,PKHD1L1,POSTN,SSC5D,EFEMP1,LTBP1,TGFBI,SERPINB6
GO Component	GO:0031012	Extracellular matrix	43	306	0.36	0.62	5.04e-05	SPP2,MMP2,CTSC,MGP,GPLD1,HRG,ANGPTL6,F12,ORM1,VWF,GPC1,NID1,ITIH4,CDH2,ITIH1,SHH,SNED1,C1QB,CPN2,PKM,CALR,SERPINF2,FBLN1,ANG,THBS4,FBLN5,PAPLN,FN1,ITIH2,COL18A1,COL6A1,ADAMTSL4,ADAMTS13,C1QC,C1QA,OGN,F7,POSTN,SSC5D,EFEMP1,LTBP1,TGFBI,SERPINB6
GO Component	GO:0034358	Plasma lipoprotein particle	13	32	0.82	0.9	5.54e-05	CETP,PON1,APOB,LCAT,SAA4,APOL1,APOF,SAA1,PCYOX1,PLTP,HPR,APOA5,APOC4
GO Component	GO:0034364	High-density lipoprotein particle	12	26	0.88	0.93	5.54e-05	CETP,PON1,APOB,LCAT,SAA4,APOL1,APOF,SAA1,PLTP,HPR,APOA5,APOC4
GO Component	GO:0062023	Collagen-containing extracellular matrix	38	253	0.39	0.64	5.54e-05	SPP2,MMP2,CTSC,MGP,HRG,ANGPTL6,F12,ORM1,VWF,GPC1,NID1,ITIH4,CDH2,ITIH1,SHH,C1QB,PKM,CALR,SERPINF2,FBLN1,ANG,THBS4,FBLN5,FN1,ITIH2,COL18A1,COL6A1,ADAMTSL4,C1QC,C1QA,OGN,F7,POSTN,SSC5D,EFEMP1,LTBP1,TGFBI,SERPINB6
GO Component	GO:0031983	Vesicle lumen	36	253	0.37	0.56	0.00026	SPP2,VCL,CTSC,LTF,HRG,APOB,CAT,C3,ISLR,ORM1,VWF,COTL1,AGA,ITIH4,PKM,SERPINF2,FN1,PNP,QSOX1,F5,GSN,TMSB4X,IGF1,NME2,PROS1,ALDOC,ALAD,IDH1,GPI,ITIH3,PPIA,SELENOP,RNASET2,HSPA8,SERPINA4,ALDOA
GO Component	GO:0034774	Secretory granule lumen	35	250	0.36	0.54	0.00047	SPP2,VCL,CTSC,LTF,HRG,CAT,C3,ISLR,ORM1,VWF,COTL1,AGA,ITIH4,PKM,SERPINF2,FN1,PNP,QSOX1,F5,GSN,TMSB4X,IGF1,NME2,PROS1,ALDOC,ALAD,IDH1,GPI,ITIH3,PPIA,SELENOP,RNASET2,HSPA8,SERPINA4,ALDOA
GO Component	GO:0005783	Endoplasmic reticulum	53	494	0.25	0.43	0.0020	SPP2,SERPIND1,CTSC,TFPI,APOB,IGFBP5,CAT,C3,F12,VWF,SERPINA10,NOTCH3,AGA,CDH2,IGFBP4,STOM,SHH,PPIB,PDIA3,APOL1,PKM,CALR,FAM20C,THBS4,PARK7,GANAB,FN1,ITIH2,COL18A1,COL6A1,NENF,QSOX1,F5,ATF6,ADAMTSL4,ADAMTS13,MINPP1,F7,HSPA1B,CLSTN1,ESD,IGFBP3,PROS1,UMOD,LTBP1,TMEM131L,TKT,RNASET2,CALU,PLD4,APOA5,PRKCSH,PDIA4
GO Component	GO:0005602	Complement component C1 complex	5	5	1.21	0.6	0.0054	C1QB,C1QC,C1QA,C1S,C1R
GO Component	GO:0012505	Endomembrane system	105	1279	0.13	0.34	0.0054	SPP2,DLD,VCL,SERPIND1,CTSC,LTA4H,LTF,HRG,TFPI,APOB,IGFBP5,CAT,C3,ISLR,ANGPTL6,F12,ORM1,VWF,CDH1,SERPINA10,COTL1,NOTCH3,SELP,GPC1,AGA,BST1,ITIH4,CDH2,IGFBP4,SOD1,STOM,CALM3,SHH,PPIB,PDIA3,B3GNT2,B4GAT1,APOL1,PKM,CALR,SERPINF2,FAM20C,COLEC10,SERPINA5,THBS4,PARK7,GANAB,NEO1,FN1,ITIH2,COL18A1,PNP,COL6A1,NENF,QSOX1,F5,ATF6,ADAMTSL4,ADAMTS13,MINPP1,GSN,SLC38A10,OGN,F7,HSPA1B,CLIC1,CLSTN1,ESD,POSTN,TMSB4X,IGFBP3,IGF1,NME2,PROS1,ALDOC,UMOD,GAPDH,CDHR5,CD14,LTBP1,ALAD,TMEM131L,IDH1,TKT,GPI,ITIH3,TGFBI,PPIA,SELENOP,RNASET2,HSPA8,CALU,PLD4,APOA5,SERPINA4,PECAM1,PRKCSH,PTPRS,ST3GAL6,SERPINB6,HBB,ENO1,ALDOA,CDH5,PDIA4
GO Component	GO:0030141	Secretory granule	49	463	0.24	0.38	0.0054	SPP2,DLD,VCL,CTSC,LTA4H,LTF,HRG,CAT,C3,ISLR,ANGPTL6,ORM1,VWF,COTL1,SELP,AGA,BST1,ITIH4,SOD1,STOM,PKM,CALR,SERPINF2,SERPINA5,FN1,PNP,QSOX1,F5,GSN,HSPA1B,TMSB4X,IGF1,NME2,PROS1,ALDOC,CD14,ALAD,IDH1,GPI,ITIH3,PPIA,SELENOP,RNASET2,HSPA8,SERPINA4,PECAM1,SERPINB6,HBB,ALDOA
GO Component	GO:0031091	Platelet alpha granule	15	73	0.53	0.47	0.0054	HRG,ISLR,ORM1,VWF,SELP,SERPINF2,SERPINA5,FN1,QSOX1,F5,TMSB4X,IGF1,PROS1,PECAM1,ALDOA
GO Component	GO:0043227	Membrane-bounded organelle	179	2580	0.06	0.32	0.0054	PSMA4,SPP2,CETP,EFNB1,DLD,VCL,SERPIND1,PSMA3,LBP,MMP2,GSR,PON1,PCOLCE,PFN1,CTSC,LTA4H,MGP,TPI1,GPLD1,LTF,HRG,TFPI,APOB,IGFBP5,CAT,C3,ISLR,ANGPTL6,F12,ORM1,PEBP1,VWF,DSG2,BLMH,CDH1,SERPINA10,COTL1,SCARF1,NOTCH3,C9,SELP,LCAT,GPC1,NID1,YWHAE,AGA,BST1,FETUB,CDH6,PON3,ITIH4,CDH2,IGFBP4,SOD1,PSMB6,PGD,SH3BGRL3,ITIH1,SAA4,ADGRF5,CA2,STOM,PSMB4,CALM3,MASP1,ITGA2,SHH,PPIB,PDIA3,PRDX2,B3GNT2,B4GAT1,APOL1,CPN2,PKM,NPEPPS,CALR,TALDO1,SERPINF2,FAM20C,ENO3,FBLN1,COLEC10,SERPINA5,ANG,THBS4,PARK7,GANAB,SFN,NEO1,FBLN5,FN1,ITIH2,COL18A1,PTPRF,C8A,PNP,COL6A1,NENF,QSOX1,F5,ATF6,ADAMTSL4,C8B,C8G,ADAMTS13,MINPP1,YWHAB,ENG,SH3BGRL,PGK1,GLO1,GSN,TXN,SLC38A10,PSMB8,OGN,F7,HSPA1B,CLIC1,CLSTN1,ESD,POSTN,SHBG,TMSB4X,IGFBP3,FSCN1,IGF1,NME2,PROS1,EFEMP1,ALDOC,YWHAZ,UMOD,GAPDH,HAGH,CDHR5,LCP1,MASP2,SAA1,CD14,LTBP1,ALAD,TMEM131L,PCYOX1,IDH1,TKT,GPI,PSMA1,ITIH3,TGFBI,PLTP,PPIA,SELENOP,RNASET2,WDR1,CFL1,HSPA8,CALU,PLD4,JCHAIN,HPR,C1R,APOA5,LDHA,SOD2,SERPINA4,PECAM1,PRKCSH,PTPRS,ST3GAL6,SERPINB6,TPM4,HBB,ENO1,ALDOA,CDH5,TPM3,PDIA4
GO Component	GO:1905370	Serine-type endopeptidase complex	8	21	0.8	0.53	0.0061	C3,F12,MASP1,COLEC10,F5,F7,MASP2,COLEC11
GO Component	GO:0099503	Secretory vesicle	51	498	0.23	0.37	0.0066	SPP2,DLD,VCL,CTSC,LTA4H,LTF,HRG,CAT,C3,ISLR,ANGPTL6,ORM1,VWF,COTL1,SELP,AGA,BST1,ITIH4,SOD1,STOM,CALM3,PKM,CALR,SERPINF2,SERPINA5,FN1,PNP,QSOX1,F5,GSN,HSPA1B,TMSB4X,IGF1,NME2,PROS1,ALDOC,CD14,ALAD,IDH1,GPI,ITIH3,PPIA,SELENOP,RNASET2,HSPA8,SERPINA4,PECAM1,PTPRS,SERPINB6,HBB,ALDOA
GO Component	GO:1905369	Endopeptidase complex	14	69	0.52	0.45	0.0075	PSMA4,PSMA3,C3,F12,PSMB6,PSMB4,MASP1,COLEC10,F5,PSMB8,F7,MASP2,COLEC11,PSMA1
GO Component	GO:1904813	ficolin-1-rich granule lumen	17	100	0.45	0.41	0.0101	VCL,LTA4H,CAT,COTL1,PKM,PNP,GSN,HSPA1B,NME2,ALDOC,ALAD,IDH1,GPI,PPIA,HSPA8,HBB,ALDOA
GO Component	GO:0031093	Platelet alpha granule lumen	12	57	0.54	0.4	0.0149	HRG,ISLR,ORM1,VWF,SERPINF2,FN1,QSOX1,F5,TMSB4X,IGF1,PROS1,ALDOA
GO Component	GO:0070013	Intracellular organelle lumen	96	1185	0.12	0.29	0.0184	PSMA4,SPP2,DLD,VCL,SERPIND1,PSMA3,GSR,CTSC,LTA4H,LTF,HRG,APOB,IGFBP5,CAT,C3,ISLR,ORM1,VWF,SERPINA10,COTL1,NOTCH3,GPC1,AGA,CDH6,ITIH4,CDH2,IGFBP4,SOD1,PSMB6,SH3BGRL3,PSMB4,CALM3,MASP1,SHH,PPIB,PDIA3,APOL1,PKM,CALR,SERPINF2,FAM20C,ANG,PARK7,GANAB,NEO1,FN1,ITIH2,COL18A1,PNP,COL6A1,QSOX1,F5,ATF6,ADAMTSL4,ADAMTS13,MINPP1,ENG,GLO1,GSN,TXN,PSMB8,OGN,F7,HSPA1B,ESD,TMSB4X,IGFBP3,IGF1,NME2,PROS1,ALDOC,YWHAZ,UMOD,HAGH,SAA1,LTBP1,ALAD,IDH1,TKT,GPI,PSMA1,ITIH3,PPIA,SELENOP,RNASET2,CFL1,HSPA8,CALU,APOA5,SOD2,SERPINA4,PRKCSH,HBB,ALDOA,CDH5,PDIA4
GO Component	GO:0002102	Podosome	6	15	0.82	0.4	0.0248	VCL,GSN,FSCN1,LCP1,WDR1,TPM4
GO Component	GO:0042827	Platelet dense granule	6	16	0.79	0.38	0.0316	SPP2,SELP,ITIH4,ITIH3,SELENOP,SERPINA4
GO Component	GO:0043226	Organelle	181	2694	0.04	0.24	0.0385	PSMA4,SPP2,CETP,EFNB1,DLD,VCL,SERPIND1,PSMA3,LBP,MMP2,GSR,PON1,PCOLCE,PFN1,CTSC,LTA4H,MGP,TPI1,GPLD1,LTF,HRG,TFPI,APOB,IGFBP5,CAT,C3,ISLR,ANGPTL6,F12,ORM1,PEBP1,VWF,DSG2,BLMH,CDH1,SERPINA10,COTL1,SCARF1,NOTCH3,C9,SELP,LCAT,GPC1,NID1,YWHAE,AGA,BST1,FETUB,CDH6,PON3,ITIH4,CDH2,IGFBP4,SOD1,PSMB6,PGD,SH3BGRL3,ITIH1,SAA4,ADGRF5,CA2,STOM,PSMB4,CALM3,MASP1,ITGA2,SHH,PPIB,PDIA3,PRDX2,B3GNT2,B4GAT1,APOL1,CPN2,PKM,NPEPPS,CALR,TALDO1,SERPINF2,FAM20C,ENO3,FBLN1,COLEC10,SERPINA5,ANG,THBS4,PARK7,GANAB,SFN,NEO1,FBLN5,FN1,ITIH2,COL18A1,PTPRF,C8A,PNP,COL6A1,NENF,QSOX1,F5,ATF6,ADAMTSL4,C8B,C8G,ADAMTS13,MINPP1,YWHAB,ENG,SH3BGRL,PGK1,GLO1,GSN,TXN,SLC38A10,PSMB8,OGN,F7,HSPA1B,CLIC1,CLSTN1,PKHD1L1,ESD,POSTN,SHBG,TMSB4X,IGFBP3,FSCN1,IGF1,NME2,PROS1,EFEMP1,ALDOC,YWHAZ,UMOD,GAPDH,HAGH,CDHR5,LCP1,MASP2,SAA1,CD14,LTBP1,ALAD,TMEM131L,PCYOX1,IDH1,TKT,GPI,PSMA1,ITIH3,TGFBI,PLTP,PPIA,SELENOP,RNASET2,WDR1,CFL1,HSPA8,CALU,PLD4,JCHAIN,HPR,C1R,APOA5,LDHA,SOD2,SERPINA4,PECAM1,PRKCSH,PTPRS,ST3GAL6,SERPINB6,EFNB2,TPM4,HBB,ENO1,ALDOA,CDH5,TPM3,PDIA4
GO Component	GO:0005839	Proteasome core complex	6	17	0.76	0.35	0.0387	PSMA4,PSMA3,PSMB6,PSMB4,PSMB8,PSMA1
STRING clusters	CL:18869	Complement component C1 complex	5	6	1.14	0.45	0.0200	C1QB,C1QC,C1QA,C1S,C1R
STRING clusters	CL:18852	Creation of C4 and C2 activators	9	15	0.99	0.77	0.00068	MASP1,C1QB,COLEC10,C1QC,C1QA,MASP2,C1S,COLEC11,C1R
STRING clusters	CL:18960	High-density lipoprotein particle	12	24	0.91	0.9	0.00010	CETP,PON1,LCAT,SAA4,APOL1,APOF,SAA1,PCYOX1,PLTP,HPR,APOA5,APOC4
STRING clusters	CL:17883	Mixed, incl. Actin-depolymerising factor homology domain, and Sequestering of actin monomers	7	14	0.91	0.49	0.0115	PFN1,COTL1,GSN,TMSB4X,FSCN1,LCP1,WDR1
STRING clusters	CL:18962	High-density lipoprotein particle	10	21	0.89	0.72	0.00080	CETP,PON1,LCAT,APOL1,APOF,PCYOX1,PLTP,HPR,APOA5,APOC4
STRING clusters	CL:18851	Initial triggering of complement, and Negative regulation of complement activation	10	22	0.87	0.7	0.0010	C3,MASP1,C1QB,COLEC10,C1QC,C1QA,MASP2,C1S,COLEC11,C1R
STRING clusters	CL:18848	Complement cascade	14	36	0.8	0.85	0.00011	C3,C9,MASP1,C1QB,COLEC10,C8A,C8B,C8G,C1QC,C1QA,MASP2,C1S,COLEC11,C1R
STRING clusters	CL:18783	Blood clotting cascade, and Purpura	7	18	0.8	0.37	0.0329	TFPI,F12,VWF,F5,ADAMTS13,F7,SERPINB6
STRING clusters	CL:18730	Hemostasis, and Dissolution of Fibrin Clot	16	47	0.75	0.83	8.66e-05	SERPIND1,HRG,TFPI,F12,ORM1,VWF,ITIH1,SERPINF2,SERPINA5,ITIH2,F5,ADAMTS13,F7,ITIH3,SERPINA4,SERPINB6
STRING clusters	CL:8578	Glycolysis, and Sugar-phosphatase activity	9	26	0.75	0.46	0.0115	TPI1,TALDO1,ENO3,PGK1,ALDOC,GAPDH,GPI,ENO1,ALDOA
STRING clusters	CL:8577	Glycolysis, and Pentose-phosphate shunt	11	33	0.74	0.57	0.0030	TPI1,PGD,TALDO1,ENO3,PGK1,ALDOC,GAPDH,TKT,GPI,ENO1,ALDOA
STRING clusters	CL:18724	Mixed, incl. Complement and coagulation cascades, and Protein-lipid complex	47	144	0.73	1.74	8.66e-16	SPP2,CETP,SERPIND1,PON1,HRG,TFPI,C3,F12,ORM1,VWF,SERPINA10,C9,LCAT,ITIH1,SAA4,MASP1,C1QB,APOL1,CPN2,SERPINF2,COLEC10,SERPINA5,ITIH2,C8A,F5,CPN1,C8B,C8G,ADAMTS13,C1QC,C1QA,F7,SHBG,APOF,MASP2,SAA1,C1S,PCYOX1,COLEC11,ITIH3,PLTP,HPR,C1R,APOA5,SERPINA4,APOC4,SERPINB6
STRING clusters	CL:18725	Complement and coagulation cascades, and Protein-lipid complex	46	140	0.73	1.74	8.66e-16	CETP,SERPIND1,PON1,HRG,TFPI,C3,F12,ORM1,VWF,SERPINA10,C9,LCAT,ITIH1,SAA4,MASP1,C1QB,APOL1,CPN2,SERPINF2,COLEC10,SERPINA5,ITIH2,C8A,F5,CPN1,C8B,C8G,ADAMTS13,C1QC,C1QA,F7,SHBG,APOF,MASP2,SAA1,C1S,PCYOX1,COLEC11,ITIH3,PLTP,HPR,C1R,APOA5,SERPINA4,APOC4,SERPINB6
STRING clusters	CL:18726	Complement and coagulation cascades, and Protein-lipid complex	45	138	0.73	1.73	1.48e-15	CETP,SERPIND1,PON1,HRG,TFPI,C3,F12,ORM1,VWF,C9,LCAT,ITIH1,SAA4,MASP1,C1QB,APOL1,CPN2,SERPINF2,COLEC10,SERPINA5,ITIH2,C8A,F5,CPN1,C8B,C8G,ADAMTS13,C1QC,C1QA,F7,SHBG,APOF,MASP2,SAA1,C1S,PCYOX1,COLEC11,ITIH3,PLTP,HPR,C1R,APOA5,SERPINA4,APOC4,SERPINB6
STRING clusters	CL:18727	Complement and coagulation cascades, and Positive regulation of opsonization	33	101	0.73	1.45	6.97e-11	SERPIND1,HRG,TFPI,C3,F12,ORM1,VWF,C9,ITIH1,MASP1,C1QB,CPN2,SERPINF2,COLEC10,SERPINA5,ITIH2,C8A,F5,CPN1,C8B,C8G,ADAMTS13,C1QC,C1QA,F7,SHBG,MASP2,C1S,COLEC11,ITIH3,C1R,SERPINA4,SERPINB6
STRING clusters	CL:18728	Complement and coagulation cascades, and Positive regulation of opsonization	31	95	0.73	1.4	3.58e-10	SERPIND1,HRG,TFPI,C3,F12,ORM1,VWF,C9,ITIH1,MASP1,C1QB,SERPINF2,COLEC10,SERPINA5,ITIH2,C8A,F5,C8B,C8G,ADAMTS13,C1QC,C1QA,F7,SHBG,MASP2,C1S,COLEC11,ITIH3,C1R,SERPINA4,SERPINB6
STRING clusters	CL:18731	Hemostasis, and Dissolution of Fibrin Clot	14	44	0.72	0.68	0.00068	SERPIND1,HRG,TFPI,F12,ORM1,VWF,ITIH1,SERPINF2,ITIH2,F5,ADAMTS13,F7,ITIH3,SERPINB6
STRING clusters	CL:18723	Mixed, incl. Complement and coagulation cascades, and Protein-lipid complex	49	159	0.7	1.68	8.66e-16	SPP2,CETP,SERPIND1,PON1,HRG,TFPI,C3,F12,ORM1,VWF,SERPINA10,SCARF1,C9,LCAT,ITIH1,SAA4,MASP1,C1QB,APOL1,CPN2,SERPINF2,COLEC10,SERPINA5,ITIH2,C8A,F5,CPN1,C8B,C8G,ADAMTS13,C1QC,C1QA,F7,SHBG,PROS1,APOF,MASP2,SAA1,C1S,PCYOX1,COLEC11,ITIH3,PLTP,HPR,C1R,APOA5,SERPINA4,APOC4,SERPINB6
STRING clusters	CL:8465	Carbon metabolism, and Pyruvate metabolism	15	58	0.63	0.59	0.0016	DLD,TPI1,PGD,PKM,TALDO1,ENO3,PGK1,ALDOC,GAPDH,IDH1,TKT,GPI,LDHA,ENO1,ALDOA
UniProt Keywords	KW-0732	Signal	126	1160	0.25	0.74	9.98e-12	SPP2,CETP,EFNB1,SERPIND1,LBP,MMP2,PON1,PCOLCE,CTSC,MGP,GPLD1,LTF,HRG,TFPI,APOB,IGFBP5,LYPD3,C3,ISLR,ANGPTL6,F12,ORM1,VWF,DSG2,CDH1,SCARF1,NOTCH3,C9,SELP,LCAT,GPC1,NID1,AGA,BST1,FETUB,CDH6,PON3,ITIH4,CDH2,IGFBP4,ITIH1,EPHA1,SAA4,ADGRF5,ITGA2,SHH,PPIB,PDIA3,SNED1,C1QB,APOL1,CPN2,CALR,SERPINF2,FAM20C,FBLN1,OAF,COLEC10,SERPINA5,ANG,THBS4,GANAB,NEO1,FBLN5,PAPLN,FN1,ITIH2,CNDP1,COL18A1,PTPRF,C8A,COL6A1,NENF,QSOX1,F5,C1orf56,ADAMTSL4,CPN1,C8B,C8G,ADAMTS13,MINPP1,ENG,GSN,C1QC,C1QA,OGN,F7,CLSTN1,PKHD1L1,POSTN,SHBG,IGFBP3,SSC5D,IGF1,PROS1,EFEMP1,UMOD,CDHR5,APOF,MASP2,SAA1,C1S,CD14,LTBP1,TMEM131L,PCYOX1,COLEC11,ITIH3,TGFBI,PLTP,SELENOP,RNASET2,CALU,JCHAIN,HPR,C1R,APOA5,SERPINA4,PECAM1,PRKCSH,PTPRS,APOC4,EFNB2,CDH5,PDIA4
UniProt Keywords	KW-0964	Secreted	94	742	0.32	0.82	7.14e-11	SPP2,CETP,LBP,MMP2,PON1,PCOLCE,MGP,GPLD1,LTF,HRG,TFPI,APOB,IGFBP5,C3,ISLR,ANGPTL6,F12,ORM1,VWF,SERPINA10,C9,LCAT,GPC1,NID1,FETUB,PON3,ITIH4,IGFBP4,ITIH1,SAA4,SNED1,C1QB,APOL1,CPN2,CALR,SERPINF2,FAM20C,FBLN1,COLEC10,SERPINA5,ANG,THBS4,SFN,FBLN5,PAPLN,FN1,ITIH2,CNDP1,COL18A1,C8A,COL6A1,NENF,QSOX1,F5,C1orf56,ADAMTSL4,CPN1,C8B,C8G,ADAMTS13,GSN,TXN,C1QC,C1QA,OGN,F7,POSTN,SHBG,IGFBP3,SSC5D,IGF1,PROS1,EFEMP1,UMOD,APOF,MASP2,SAA1,CD14,LTBP1,GPI,COLEC11,ITIH3,TGFBI,PLTP,PPIA,SELENOP,RNASET2,CALU,JCHAIN,HPR,C1R,APOA5,SERPINA4,APOC4
UniProt Keywords	KW-0325	Glycoprotein	119	1197	0.21	0.63	2.97e-08	CETP,EFNB1,SERPIND1,LBP,APMAP,MMP2,PON1,PCOLCE,CTSC,GPLD1,LTF,HRG,TFPI,APOB,IGFBP5,LYPD3,C3,ISLR,ANGPTL6,F12,ORM1,VWF,DSG2,CDH1,SERPINA10,SCARF1,NOTCH3,C9,SELP,LCAT,GPC1,NID1,AGA,BST1,FETUB,CDH6,PON3,ITIH4,CDH2,IGFBP4,ITIH1,EPHA1,SAA4,ADGRF5,ITGA2,SHH,PPIB,B3GNT2,SNED1,B4GAT1,C1QB,APOL1,CPN2,CALR,SERPINF2,FAM20C,FBLN1,COLEC10,SERPINA5,GGT7,THBS4,GANAB,NEO1,FBLN5,FN1,ITIH2,CNDP1,COL18A1,PTPRF,C8A,COL6A1,QSOX1,F5,ATF6,ADAMTSL4,CPN1,C8B,ADAMTS13,MINPP1,ENG,C1QC,C1QA,OGN,F7,CLSTN1,PKHD1L1,POSTN,SHBG,IGFBP3,SSC5D,PROS1,EFEMP1,UMOD,CDHR5,APOF,C1S,CD14,LTBP1,TMEM131L,PCYOX1,PSMA1,ITIH3,PLTP,PPIA,SELENOP,RNASET2,CALU,PLD4,JCHAIN,C1R,SERPINA4,PECAM1,PRKCSH,PTPRS,APOC4,ST3GAL6,EFNB2,HBB,CDH5
UniProt Keywords	KW-1015	Disulfide bond	102	1059	0.2	0.53	1.32e-05	SPP2,CETP,EFNB1,DLD,LBP,MMP2,GSR,PON1,PCOLCE,CTSC,MGP,LTF,HRG,TFPI,APOB,IGFBP5,C3,ISLR,ANGPTL6,F12,ORM1,PEBP1,VWF,CDH1,SCARF1,NOTCH3,C9,SELP,LCAT,GPC1,NID1,AGA,BST1,FETUB,PON3,ITIH4,IGFBP4,SOD1,ITIH1,ADGRF5,MASP1,ITGA2,PDIA3,PRDX2,SNED1,C1QB,CPN2,CALR,SERPINF2,FAM20C,FBLN1,COLEC10,ANG,THBS4,GANAB,NEO1,FBLN5,PAPLN,FN1,ITIH2,COL18A1,PTPRF,C8A,QSOX1,F5,CPN1,C8B,C8G,ADAMTS13,ENG,GLO1,GSN,TXN,C1QC,C1QA,OGN,F7,CLIC1,POSTN,SHBG,IGFBP3,SSC5D,IGF1,PROS1,EFEMP1,UMOD,MASP2,C1S,CD14,LTBP1,COLEC11,TGFBI,PLTP,RNASET2,JCHAIN,HPR,C1R,PECAM1,PRKCSH,PTPRS,EFNB2,PDIA4
UniProt Keywords	KW-0180	Complement pathway	11	29	0.79	0.68	0.00097	C3,C9,C1QB,C8A,C8B,C8G,C1QC,C1QA,MASP2,C1S,C1R
UniProt Keywords	KW-0245	EGF-like domain	21	116	0.47	0.51	0.0022	F12,SCARF1,NOTCH3,C9,SELP,NID1,MASP1,SNED1,FBLN1,THBS4,FBLN5,C8A,C8B,F7,PROS1,EFEMP1,UMOD,MASP2,C1S,LTBP1,C1R
UniProt Keywords	KW-0379	Hydroxylation	16	71	0.57	0.55	0.0022	C1QB,PKM,COL18A1,COL6A1,PGK1,C1QC,C1QA,F7,PROS1,MASP2,C1S,LTBP1,GPI,C1R,ENO1,ALDOA
UniProt Keywords	KW-0722	Serine protease inhibitor	13	48	0.65	0.57	0.0022	SERPIND1,TFPI,PEBP1,SERPINA10,ITIH4,ITIH1,SERPINF2,SERPINA5,PAPLN,ITIH2,ITIH3,SERPINA4,SERPINB6
UniProt Keywords	KW-0324	Glycolysis	9	25	0.77	0.55	0.0046	TPI1,PKM,ENO3,PGK1,ALDOC,GAPDH,GPI,ENO1,ALDOA
UniProt Keywords	KW-0646	Protease inhibitor	14	62	0.57	0.5	0.0046	SERPIND1,TFPI,PEBP1,SERPINA10,FETUB,ITIH4,ITIH1,SERPINF2,SERPINA5,PAPLN,ITIH2,ITIH3,SERPINA4,SERPINB6
UniProt Keywords	KW-0094	Blood coagulation	10	37	0.65	0.44	0.0120	SERPIND1,HRG,TFPI,F12,VWF,SERPINA10,F5,ADAMTS13,F7,PROS1
UniProt Keywords	KW-0106	Calcium	36	319	0.27	0.34	0.0154	MMP2,PON1,DSG2,CDH1,SELP,NID1,CDH6,PON3,CDH2,CALM3,ITGA2,SHH,SNED1,CALR,FAM20C,FBLN1,COLEC10,THBS4,FBLN5,F5,ADAMTS13,GSN,F7,CLSTN1,PROS1,EFEMP1,CDHR5,LCP1,MASP2,C1S,TKT,COLEC11,CALU,PRKCSH,TPM4,CDH5
UniProt Keywords	KW-0358	Heparin-binding	11	49	0.57	0.39	0.0184	SERPIND1,LTF,HRG,APOB,SERPINA10,SERPINA5,FN1,PTPRF,POSTN,SAA1,PTPRS
UniProt Keywords	KW-0301	Gamma-carboxyglutamic acid	6	14	0.85	0.41	0.0231	MGP,ITIH2,F7,POSTN,PROS1,TGFBI
UniProt Keywords	KW-0345	HDL	6	14	0.85	0.41	0.0231	PON1,SAA4,APOL1,APOF,SAA1,APOA5
UniProt Keywords	KW-0445	Lipid transport	9	35	0.62	0.38	0.0231	CETP,LBP,APOB,APOL1,SERPINA5,APOF,PLTP,APOA5,APOC4
UniProt Keywords	KW-0399	Innate immunity	17	111	0.4	0.34	0.0254	LBP,C3,C9,C1QB,C8A,C8B,C8G,IFIT1,C1QC,C1QA,SSC5D,MASP2,C1S,CD14,COLEC11,PLD4,C1R
UniProt Keywords	KW-0011	Acute phase	6	16	0.79	0.37	0.0319	ORM1,ITIH4,SAA4,SERPINF2,FN1,SAA1
UniProt Keywords	KW-0645	Protease	23	187	0.3	0.28	0.0459	PSMA4,PSMA3,MMP2,CTSC,LTA4H,LTF,F12,BLMH,AGA,PSMB6,PSMB4,SHH,NPEPPS,PARK7,CNDP1,CPN1,ADAMTS13,PSMB8,F7,MASP2,C1S,PSMA1,C1R
UniProt Keywords	KW-0130	Cell adhesion	25	212	0.29	0.28	0.0471	VCL,VWF,DSG2,CDH1,SCARF1,SELP,NID1,CDH6,CDH2,EPHA1,ITGA2,THBS4,NEO1,FBLN5,FN1,COL18A1,PTPRF,COL6A1,ENG,CLSTN1,POSTN,TGFBI,PECAM1,PTPRS,CDH5
UniProt Keywords	KW-0888	Threonine protease	6	18	0.74	0.33	0.0471	PSMA4,PSMA3,PSMB6,PSMB4,PSMB8,PSMA1
UniProt Keywords	KW-0179	Complement alternate pathway	5	12	0.83	0.34	0.0480	C3,C9,C8A,C8B,C8G

### Sheet: Table A.7a
Table A.7a. Protein loadings in PCA for DD0.
UniprotID	PC1	PC2	PC3	PC4	PC5	PC6	PC7	PC8	PC9	PC10
A1L4H1	-0.00941446	-0.0181717	-0.037238	0.0535033	0.00856114	0.0736796	0.00969031	-0.017134	-0.082069	0.0106163
A2A288	0.00340374	0.00345384	0.0324461	0.00633376	0.0266152	0.0308128	0.0403589	0.00974314	0.0614055	-0.0536151
A2VDJ0	-0.0359157	-0.00765904	-0.0031534	-0.023088	0.0224715	0.0504679	0.000816743	-0.016245	0.0191116	-0.0107735
A6NL88	0.0265367	0.0134426	0.00635659	-0.0083228	-0.0447255	0.0306857	0.00296501	0.00821739	-0.0140114	-0.101909
O00151	-0.0348246	0.0434352	0.00779156	-0.0215306	0.0425154	0.0515802	0.00642129	-0.00444133	-0.00393269	-0.0097912
O00161	0.000152743	0.045924	-0.00741698	-0.0254336	0.0117864	0.0600355	-0.0137713	0.0143351	0.00644151	-0.0904508
O00187	-0.044409	-0.0273266	0.00131324	0.0268112	-0.0319865	-0.013099	-0.0196758	-0.000192494	0.012731	0.00843967
O00194	-0.0209513	0.0518537	0.00414245	-0.02444	-0.0218845	0.0501386	-0.0359619	-0.0102817	-0.00618018	0.054855
O00299	-0.00711913	0.0578771	-0.0124923	-0.0423009	-0.0368588	-0.000867893	0.0159511	0.00820968	0.0135354	0.0353257
O00391	-0.0553446	-0.00784706	0.0146149	-0.019629	0.0297574	0.00438465	0.0162162	-0.0204778	-0.00160583	0.0272233
O00451	0.0332303	-0.0192788	-0.0103675	-0.012061	-0.0330124	0.0476293	0.0471548	-0.0868367	0.0534552	-0.0138168
O00462	0.0491993	-0.0235072	0.00635171	-0.00386425	0.00166099	-0.0312751	-0.00769936	-0.0106968	-0.0100206	-0.0134789
O00533	0.0412755	-0.0277421	0.0163907	-0.042207	0.0164165	0.00470024	0.00493812	-0.01143	-0.0269148	-0.015331
O00584	0.0508804	-0.0112254	-0.0179892	0.0180396	0.00554681	-0.00841365	-0.030878	0.0479446	0.010424	0.00859272
O00592	0.0462024	-0.0263793	-0.0114565	-0.0216617	0.00121013	0.0272983	0.0113783	-0.0492969	0.0256257	-0.00200807
O00602	-0.0149088	-0.0145766	-0.0455042	0.0235163	-0.0519658	-0.0291601	0.00205332	-0.0613998	0.0335995	-0.00378809
O00754	0.0296452	0.0116904	-0.00499591	0.0388196	-0.032974	-0.0289001	-0.031228	-0.0179761	-0.0362731	-0.0215268
O14498	-0.0480576	-0.0188133	0.0228244	-0.0441392	0.0054299	0.0200055	0.0172775	0.0222772	-0.00557446	-0.00938453
O14594	0.000494269	-0.0295587	0.0279981	-0.0223803	0.0131297	0.0339803	0.059736	0.0630721	-0.00841088	0.0580447
O14607;O15550	-0.0128386	0.00308717	-0.0339288	0.00800542	-0.0762608	-0.0365206	0.0954876	0.0533676	0.0390972	0.0236222
O14618	-0.00592565	0.0372454	-0.00886667	-0.0462899	0.0359313	-0.0212719	0.0308345	-0.0458588	-0.0790097	0.0142679
O14672	0.000928375	0.0593161	-0.0293564	-0.0385417	-0.00812338	0.0049649	0.0257434	-0.00558493	0.00173364	-0.016761
O14745	-0.00169666	0.0492885	-0.033839	-0.0758748	0.0327498	0.0249762	0.00538306	-0.000266058	0.00821164	0.00298369
O14786	0.0295229	-0.0221577	0.047388	-0.0593084	-0.0227856	0.00358499	0.0743551	0.0104104	-0.00534785	0.0251764
O14791	-0.0484957	-0.0138126	-0.0443094	0.0021742	0.0450757	0.0303964	-0.000337327	-0.0193769	0.00668371	0.0185097
O14798	0.0284944	-0.00687067	0.000594844	-0.0427166	0.0214964	-0.0279376	0.000890605	-0.0116274	-0.0518998	0.0260777
O14818	0.038364	0.0423117	0.0152447	-0.00292867	0.00979439	-0.00567608	0.0232346	-0.0147257	-0.0433728	0.00680797
O14950;P19105	0.0132245	0.047174	-0.0119078	-0.0121219	0.00676595	0.0206769	0.0316375	-0.0330647	-0.0174036	-0.0178717
O15031	-0.0161008	-0.0373532	-0.00890332	-0.00894258	-0.0344678	0.0353701	-0.0167944	0.0492555	-0.0218093	0.0309715
O15067	0.0116403	0.0452313	0.0105255	-0.0395919	0.0130127	-0.0558227	0.019301	-0.0423589	-0.0465031	0.0179208
O15117	-0.00225804	0.0361411	0.0128041	-0.027922	0.0367084	0.0394303	-0.0116186	0.0251621	-0.00820408	-0.086523
O15143	-0.0453819	0.0185842	0.00609814	-0.0102039	-0.0427825	0.0537879	-0.0504842	-0.0140141	0.00216443	0.053183
O15144	-0.0377318	0.0308053	-0.016884	-0.0245391	-0.00217403	-0.0176508	0.00875786	-0.018726	-0.00964104	-0.00834366
O15204	-0.0284257	-0.00423859	0.00465522	0.0190128	-0.0359771	0.0159106	0.0322693	-0.00125036	0.0249927	0.0248707
O15231	0.000437058	0.0495554	0.0168012	-0.0267418	-0.0288212	0.0724327	-0.0564659	0.0173916	0.00133217	-0.0164742
O15335	-0.0223589	-0.00340648	0.0219789	0.023782	-0.0410982	0.106881	0.0112664	0.012508	-0.0419235	0.0113003
O15371	-0.00899124	0.00896548	0.0171277	0.0158851	-0.0547414	0.0619154	-0.0564167	-0.0160596	0.0416602	0.0725209
O15394	0.00594122	-0.0435062	0.0210948	-0.0409859	-0.0620404	0.0179267	0.00394888	0.0283657	0.0153112	0.0262929
O15400	-0.00682439	0.0477035	0.0141345	-0.00142293	-0.00760537	0.0555175	-0.0510545	0.0504278	0.00333006	-0.0413818
O15511	-0.0223212	0.0410404	-0.00612605	-0.0163881	-0.054429	0.0258026	-0.00537578	0.0287117	-0.0415575	-0.0606278
O43157	0.0102355	-0.0496088	-0.0141756	-0.0321806	-0.0282652	0.0268959	-0.0046891	0.00650499	-0.0297277	-0.0119166
O43182	-0.00569889	0.0145353	0.0520902	-0.00523784	0.0291362	-0.0600661	0.022748	-0.0413242	-0.0776663	-0.0257443
O43278	0.0286531	-0.043299	0.028594	-0.0318301	-0.024258	0.0353783	0.00183405	0.00833506	-0.0361301	0.0144203
O43280	0.0223228	0.019158	0.0179933	0.00875987	-0.0133098	-0.0263914	0.00235992	-0.0652609	-0.023939	-0.0794514
O43396	-0.0176341	0.0187025	-0.0208268	0.0116792	-0.0464632	-0.0403703	0.00852886	-0.0409199	-0.0616667	-0.0125716
O43405	-3.6025e-05	0.00344138	0.0383667	0.00282044	0.0226165	0.00127069	0.00971406	0.0484255	0.0224317	-0.0514474
O43493	-0.0104751	-0.0366596	-0.000940103	0.00327565	0.00741782	0.102276	0.0635025	-0.0186567	-0.0231147	0.00335129
O43505	-0.0365118	-0.0266612	-0.0286331	-0.0543795	-0.0528829	-0.0345936	0.0211222	0.000130255	0.00379625	-0.00987788
O43639	-0.00549664	0.0393074	0.0253983	-0.0355366	0.0690359	0.0164526	0.0330352	-0.0322584	-0.0220019	-0.0270369
O43665	-0.022689	0.0457652	-0.0208037	-0.0677166	0.0250023	0.0403144	0.0188799	0.00660065	0.00366391	-0.00277117
O43813	0.0340071	0.0216228	-0.00635376	0.0248101	-0.0415981	0.0159761	0.0467679	-0.0749505	0.0560588	-0.0412023
O43852	0.023885	0.0272154	0.0294122	0.0757473	-0.0557241	0.0327316	0.0164995	0.0045924	-0.0310469	-0.0255521
O43866	-0.00969814	-0.0122445	-0.0363643	-0.0853329	0.032819	0.00709159	0.0173329	-0.0172285	-0.0371379	0.00789899
O43895	0.0166375	-0.00491417	-0.0154704	0.0257386	-0.0592221	0.0211232	-0.0138779	0.0143261	-0.0287743	0.0280117
O60229	0.0244144	0.0339265	-0.0362864	-0.03136	0.0174667	0.00928629	-0.0279842	0.00188943	0.0372586	-0.0327575
O60234	-0.00364161	0.0484427	-0.0205632	-0.058139	-0.0190948	0.0168218	-0.0182366	0.0164835	-0.00528316	-0.0652187
O60279	0.0443237	-0.0193675	0.00915207	-0.0261894	-0.0028501	0.0239808	-0.00211921	0.0364994	0.0181713	0.0219249
O60449	-0.0152476	-0.0216123	0.0240179	-0.0381065	-0.0134118	-0.0355466	-0.0266411	-0.0609245	0.00128729	-0.0177439
O60462	-0.0177273	-0.0431422	-0.0182424	-0.0410294	-0.0606869	-0.0144912	0.034055	0.0348956	-0.0338501	0.00157864
O60547	0.00981566	0.025808	0.00627067	0.00471541	-0.047341	-0.0311669	0.0903369	0.0779404	0.00259557	0.0143289
O60664	-0.0131936	0.0230507	0.0164922	0.0103396	-0.0751687	0.0802629	-0.0675332	0.0104425	-0.0107605	0.0632548
O75015	0.0426799	-0.0089639	0.0222091	-0.016162	0.0146905	-0.009256	0.00196736	0.00651563	-0.0186186	0.000298388
O75019	0.0129254	-0.004036	0.0106667	0.00429713	-0.0280047	-0.0197941	0.00892732	-0.0418433	0.0192114	0.0641217
O75023	-0.0117074	-0.0319915	-0.00122044	-0.0206113	-0.0260931	-0.0132825	-0.00209361	0.00210593	-0.0139046	0.018841
O75083	0.0304996	0.0566297	-0.0134971	-0.0223673	0.0113477	0.0121838	-0.000307637	-0.00277302	-0.00605636	0.00970752
O75144	0.038707	-0.0311784	0.0245915	-0.0311586	0.013828	0.00431806	-0.039645	0.0197999	0.0255508	-0.022706
O75223	0.0346044	0.0319526	0.00119657	0.0163608	0.0405538	0.000857491	0.0218185	0.0256725	0.0424234	-0.00341245
O75326	0.0381335	-0.0326938	0.00830333	-0.0196865	-0.0196122	0.0179544	-0.00957091	0.0418293	0.0112801	0.0266534
O75339	0.00239052	-0.0167422	0.0496326	-0.040895	-0.0329229	0.0805281	-0.00125027	0.0327904	-0.0155684	0.00105375
O75347	0.0278626	0.0569994	-0.0175377	-0.0180986	0.00591174	0.0127528	0.0154329	-0.00699856	-7.75899e-05	-0.00621054
O75368	0.0384595	0.0511826	0.00523402	-0.0157035	0.00181364	0.00069452	0.0142595	-0.0184101	-0.00604722	-0.00259352
O75390	0.0412471	0.0372303	-0.027829	-0.0129182	0.000120654	0.0213278	-0.00110022	0.00534477	0.00943122	0.0140927
O75509	0.0487762	-0.0122288	0.0189452	-0.00610437	0.00557716	-0.0165165	0.00549097	0.0144508	-0.0351202	0.0534785
O75594	0.0391426	-0.0102629	0.0110887	-0.00821179	0.00242888	-0.0484628	-0.00851314	-0.0443198	-0.00316438	0.00623467
O75636	0.044108	-0.0211766	-0.0190767	0.00248929	0.0100785	-0.0181117	0.00952591	-0.0561176	-0.00866411	-0.00185757
O75791	-6.65497e-05	0.0405453	0.0368933	-0.0247195	0.0161942	0.0416188	-0.00184122	-0.030843	-0.0628078	0.0604873
O75874	0.029874	0.0453333	0.0211619	0.00836553	-0.047587	0.0386963	-0.00614275	-0.00654788	0.00959502	0.0122991
O75882	0.0515847	-0.0202175	-0.0403612	-0.00133007	-0.00404227	-0.000241802	-0.0176404	-0.00803956	-0.00433242	-0.0265571
O75954	0.0172098	0.0342113	-0.0257673	0.00157619	-0.0577076	0.0200099	0.0352954	-0.0999579	0.0610665	-0.0314664
O75976	-0.00896214	-0.0257077	0.0222188	-0.0616781	-0.0303104	-0.00321621	-0.0260037	0.0269952	-0.0210301	-0.0490702
O94919	0.0404975	0.0308303	0.0380034	0.0275621	-0.0160809	1.63163e-05	0.0122411	0.00368105	-0.00561642	0.00468112
O94923	0.0196004	0.00906551	-0.020117	0.0431394	-0.0336889	-0.0487671	0.00530012	-0.0708229	-0.0191013	-0.0205267
O94985	-0.0319871	-0.0188577	0.00496138	-0.0267681	-0.012741	0.0268061	0.00147181	0.00801017	-0.0252028	-0.0216284
O95274	0.0466615	-0.0198761	0.0336507	-0.0386735	-0.0103218	0.0110649	-0.00392732	0.0104717	0.00740375	0.00133062
O95428	-0.0377883	-0.031974	0.0201448	-0.0377138	-0.0213881	0.0367439	0.00181465	0.00945858	-0.0361029	-0.0205818
O95445	-0.0348073	-0.0333164	-0.0165941	-0.0474538	-0.0148566	0.0341625	0.0220064	0.014898	-0.0374887	-0.0377737
O95479	-0.0282301	-0.00816504	-0.0053515	-0.049301	-0.0615356	-0.0790602	0.0103536	-0.0242138	-0.0207138	-0.0190124
O95497	0.0277213	-0.00912245	-0.0476164	0.010578	0.00690016	0.0147429	-0.0523075	0.0345319	0.0352487	-0.016
O95803;Q9H3R1	0.00541887	0.00371928	-0.00785937	0.00426536	-0.039358	-0.0220855	0.088991	0.0564903	-0.00279238	0.0124246
O95810	-0.0166174	0.0502317	-0.0320572	-0.0595406	0.0439292	0.0198157	0.00334748	-0.000469855	0.00857138	0.0161799
O95834	0.0123656	0.0571108	-0.0365104	-0.053194	0.0129837	0.0114791	0.00478964	0.00735374	-0.00230716	0.0153049
O95866	-0.022481	0.0560445	-0.00453915	0.00101864	-0.0335138	0.0118023	0.0121443	-0.0140699	-0.0154067	-0.0203417
O95881	0.0308761	0.0514787	-0.0254118	-0.0333334	0.00545806	0.00637368	0.00572171	-0.0181566	-0.00136414	0.00148201
O95897	0.012014	-0.0285949	-0.0148078	-0.0125988	-0.0401208	0.0051648	0.00409417	0.0108556	-0.0801378	-0.0441686
O95980	0.00506241	-0.0504962	-0.00469362	-0.0289865	-0.0470405	0.0635911	0.0131058	0.0447959	-0.0148473	-0.00374747
O95995	0.00297885	-0.00271362	-0.0595914	0.0384935	-0.0253161	-0.0140614	-0.00715018	-0.00303554	0.0424281	0.0477472
O95998	0.0177645	-0.0146637	-0.0653214	-0.00869916	0.0247975	-0.0224508	-0.0485934	-0.00440281	-0.0329834	0.0499324
P00326	0.0199539	0.000219008	-0.0227762	-0.000167222	-0.0211571	0.0123415	-0.0738888	-0.0420803	-0.0400792	-0.0108417
P00338	0.0368156	0.0513183	0.0170815	0.000980259	-0.0153158	0.00588361	-0.00547097	-0.00566424	-0.0192313	0.000760093
P00352	-0.0155899	-0.00263738	-0.0344371	-0.0203405	-0.0711611	-0.0806772	0.0264602	-0.01186	-0.0272881	-0.0316789
P00367	0.0337584	0.0380512	-0.00308979	0.0145804	-0.0259971	0.038994	-0.0284442	0.00784273	0.0194526	0.00307719
P00390	0.0549995	0.0179736	0.00326987	0.00976662	-0.0118786	0.0128324	0.0245121	0.0105237	-0.000902633	0.0104097
P00441	0.0464018	0.0380011	-0.00353034	0.00075655	0.00460261	-0.0261046	-0.0018231	0.0290053	0.00105165	0.0137814
P00450	0.0331053	-0.0151732	-0.0856396	0.0390618	0.0287462	0.0139008	-0.0178588	0.0384473	0.0258907	0.00575601
P00488	0.021477	0.0348767	-0.0543881	-0.0785698	0.0249769	0.0329279	0.0125449	-0.000812231	0.010365	-0.000882673
P00491	-0.00209648	0.051854	-0.0190682	-0.0195827	-0.0723038	-0.0337133	0.0251225	-0.0119586	0.029076	0.00518951
P00505	0.0453739	0.0324829	-0.0126569	0.0131364	-0.0240602	0.00954543	0.00997354	-0.00744039	-0.00192217	-0.0245457
P00533	0.0534051	-0.0211464	-0.0192467	0.0102396	-0.00144146	0.00769048	-0.0129657	-0.00145518	0.0288902	-0.0122287
P00558	0.0271323	0.059493	-0.00273953	-0.0168987	-0.00775457	-0.00378216	-0.00358653	-0.00123863	-0.00159106	0.00819135
P00568	-0.0151509	0.0374052	-0.0146684	-0.0961604	-0.00560477	-0.0195477	0.0236353	0.0117926	-0.00254522	0.00385257
P00734	-0.0110794	-0.0168618	-0.0997708	-0.0512103	-0.00320387	-0.0173139	0.0236648	-0.00903254	-0.0246103	0.00110848
P00736	-0.0441674	-0.034285	-0.0220462	-0.0124462	-0.0504548	-0.0305435	0.0111218	-0.0143404	-0.00971309	-0.00917843
P00739	-0.041799	0.000601624	-0.028256	-0.00718805	0.0364421	0.0358987	-0.00181811	0.00816323	-0.0186221	0.0131716
P00740	0.0304051	-0.0286654	-0.0827241	-0.00916408	-0.0136935	-0.00142277	-0.0204428	0.000242391	-0.0265498	-0.0242707
P00742	0.0325377	-0.0231671	-0.0855899	0.0345012	-0.00429255	0.0220151	-0.00291892	0.00352306	-0.00737953	-0.0150097
P00746	-0.0205966	-0.0177512	-0.0165297	0.0137272	-0.0208786	0.0760009	0.0819139	0.00627417	-0.0609051	0.00205323
P00747	0.0278892	-0.0257287	-0.0971904	0.0106752	-0.0180351	-0.00722715	0.00626168	0.0215189	0.0101632	-0.00520097
P00748	-0.0350826	-0.0135815	-0.0222845	0.0618689	-0.00156454	0.0490776	0.029794	-0.00370086	-0.0585966	-0.00425338
P00751	-0.00223461	-0.0190114	-0.0924441	0.00922088	-0.0198713	-0.0255317	-0.00353426	-0.00262493	0.012992	0.0617148
P00813	0.019146	-0.0125128	0.0333736	-0.00216623	-0.0143304	-0.0197469	-0.0274916	0.0446348	-0.0255408	0.0409037
P00915	0.0253325	-0.0125307	-0.0304515	-0.0553333	-0.00945573	-0.0537451	0.0527724	0.00140544	0.00552801	-0.0121322
P00918	0.0422846	0.0183367	-0.00847359	-0.019914	-0.00071086	-0.0575056	0.0542828	-0.0254924	0.00330114	-0.0196314
P01008	0.0525977	-0.0159633	-0.0193182	-0.0311059	0.0273757	0.00575319	0.0306318	0.00163869	0.0104311	0.0274978
P01011	0.0511908	-0.0185543	-0.0349672	0.000866599	0.0134905	-0.00446245	0.00637875	0.000504183	-0.00673709	0.00925035
P01019	-0.00663835	-0.0171068	-0.0951069	0.0167623	-0.0307281	-0.0056356	-0.0338834	0.00872965	0.0807246	-0.0382904
P01024	-0.0521036	-0.0137455	-0.0277577	-0.0391673	-0.00795085	-0.00875585	0.0291054	-0.00626163	0.0187979	-0.00971871
P01031	-0.0171129	-0.0112332	-0.0561344	-0.0053029	-0.0819522	-0.0430216	0.0530084	-0.00459544	0.0554482	0.0442618
P01033	0.0494131	-0.00431604	0.0470287	0.0118359	0.00121878	-0.0323974	0.00577237	-0.0118673	-0.0252082	0.0128574
P01034	0.0312072	-0.0381815	-0.0135822	-0.0623697	0.0174417	-0.0146891	0.0136003	0.0258784	-0.0309234	0.00709249
P01042	-0.00047448	-0.022354	-0.109347	0.0259918	0.0106739	0.0591797	0.000785341	0.0353647	0.0118136	-0.00397133
P01127	0.0255334	0.0174321	0.0337868	0.0380615	-0.00835527	-0.0296002	0.00149179	0.0228341	-0.0161288	0.0243048
P01130	0.0348255	-0.00889494	-0.0475734	0.0210589	0.0250338	-0.00828551	-0.0577225	-0.0639849	-0.0381024	-0.00763714
P01137	-0.0267631	0.0319786	0.020823	0.04848	-0.0658707	0.0118726	0.00731845	-0.00408611	-0.0258833	-0.0236573
P01344	-0.0334094	-0.0284793	-0.043933	0.0350713	0.0225801	0.0463812	0.0387109	0.00748476	-0.0153123	-0.017911
P01591	-0.0391122	-0.00971472	0.0224864	-0.0242575	0.0171789	0.0490079	0.0285273	-0.00487696	-0.00386965	-0.00283722
P01833	0.000354886	-0.00609121	-0.00271305	-0.0254936	0.0131468	-0.00729854	-0.0340738	0.0266545	0.031735	-0.0168872
P01889	-0.00948015	0.0161612	0.0296991	0.0133768	0.031765	0.0308056	0.0161777	0.0484808	0.00864729	-0.0620883
P01911	0.00217281	0.0124002	0.00123481	0.00322525	-0.0584527	-0.0343266	0.0300644	0.103726	0.000666006	-0.0633277
P02042	-0.045411	-0.0100244	0.0219235	-0.035333	0.000715795	-0.0190946	0.0497648	0.021852	0.00855614	0.00214147
P02144	0.0263367	-0.0147537	0.0296695	-0.0224533	-0.0016072	0.0220776	-0.0105877	0.048298	0.0647819	-0.0177107
P02452	0.0348422	-0.0286631	0.0599377	-0.0438634	-0.0103725	0.0136715	0.0248248	-0.0171821	-0.0422655	0.00108471
P02461	0.0437465	-0.0339591	0.00323093	-0.0176873	-0.00478364	0.0136983	0.0113634	0.0420734	0.0153649	-0.00201962
P02649	-0.0208619	-0.0327866	-0.0404823	-0.021566	0.0238617	0.0117661	-0.0183702	0.0196473	-0.0684546	0.0162408
P02652	-0.0264142	-0.0294417	-0.0660269	0.0116527	-0.00945498	0.0244884	0.0395253	0.00891364	0.0154326	-0.0286835
P02654	0.00861462	-0.0312969	-0.0525126	-0.0276287	-0.0249547	-0.0088212	-0.0267512	0.0416035	-0.0573658	-0.0311186
P02655	0.0040727	-0.0353283	-0.0581827	-0.0113025	0.000444547	0.00238763	-0.0177136	-0.0422881	-0.036375	-0.048279
P02656	-0.000317377	-0.0335975	-0.0698555	-0.0158217	-0.0259587	0.0211436	-0.0237809	0.0184677	-0.05051	-0.0526049
P02730	-0.00680418	-0.0002064	0.0242746	-0.0413544	0.00684862	-0.0313685	0.0592372	-0.0315399	-0.0740678	-0.0131022
P02741	0.0184144	0.0052136	-0.0809437	0.041466	-0.0103706	-0.00476388	-0.0764115	-0.0168796	-0.0128328	0.00481559
P02743	0.0370093	-0.0113842	-0.0862469	0.0225178	0.00807083	-0.00614733	-0.00684532	-0.00581842	-0.0281404	0.0101135
P02745	-0.0387137	-0.0140263	-0.0185655	0.0421504	0.0148171	0.0675483	0.064217	-0.0351135	-0.0353953	0.0211266
P02746	-0.0335429	-0.0169598	-0.0178862	0.0484427	0.00523488	0.0794576	0.0639333	-0.0107511	-0.030715	0.0160123
P02747	-0.0365801	-0.0175476	-0.018749	0.0472396	-0.00583134	0.0762384	0.0577109	-0.0311336	-0.03003	0.0146074
P02748	-0.0555133	-0.00849617	-0.00336826	-0.0106001	0.0360893	0.00497881	0.00021168	-0.0171716	0.00359399	0.0364643
P02749	0.0511776	-0.0227177	-0.00660847	-0.0138232	0.0125883	0.0122672	0.0228487	0.00874538	-0.0184276	0.000634214
P02750	0.0455549	-0.0158039	-0.0506567	-0.0113213	0.0380091	0.00435881	-0.0216185	-0.00192846	-0.018932	0.0295712
P02751	-0.0556657	-0.0105322	-0.0162873	-0.0166817	-0.0114716	0.0312647	0.0134117	-0.0188449	-0.0102809	0.0191599
P02753	0.040271	-0.0178142	-0.0605208	0.012974	0.0202511	0.00306596	-0.0031789	0.0249772	-0.00146096	0.0153408
P02760	-0.00100612	-0.0254491	-0.0704128	-0.0196115	0.0500971	-0.0147295	-0.0561323	0.0309993	-0.0346082	0.00892928
P02763	-0.0075754	-0.0118773	0.000120042	-0.0232976	0.0693341	0.00893696	-0.00459292	-0.0400696	-0.0569125	0.0641437
P02765	0.0195093	-0.0345827	-0.0469557	-0.0179585	0.0176079	0.00363802	0.00931934	0.0515814	-0.0120329	-0.0208429
P02766	0.0503266	-0.0184271	-0.0186612	0.000732478	0.0265069	0.0150867	0.0241965	-0.00911093	-0.00270409	0.0195828
P02774	0.0442217	-0.0202994	-0.0592606	0.0234361	0.0300834	0.00720324	0.00255406	0.0380473	0.037053	0.0109042
P02775	-0.0297953	0.0100917	0.0285308	0.0797603	-0.039818	0.0423259	0.0361173	0.00171579	-0.0593921	-0.042289
P02776	-0.0403524	0.0135694	0.0494525	0.0368034	-0.0310888	-0.00992371	-0.0277359	-0.0335138	-0.0140685	-0.0281029
P02786	-0.00137883	-0.0329275	0.0338015	-0.00801455	-0.043142	0.0371973	-0.00374262	-0.028597	0.0232956	-0.0484798
P02788	-0.0348901	-0.00584927	-0.020637	0.00557809	0.023774	-0.0123199	-0.0218404	-0.00425898	0.0307209	-0.00677822
P02790	0.0486114	-0.0240284	-0.0515077	0.00607354	0.0233385	0.00509015	0.00717042	0.0106259	-0.005043	0.0254337
P02792	0.02104	-0.00344471	0.0318502	0.00503535	0.0345544	-0.0180853	-0.0225321	0.0149651	0.0105425	-0.00231764
P02794	0.0366219	0.027183	0.0106331	0.0162193	-0.00758887	-0.0412393	-0.0371658	0.0537303	-0.0301208	-0.0123083
P03950	-0.0395956	0.000938496	0.0260957	0.017234	-0.041151	0.0815973	-0.0345396	-0.0335381	-0.00399329	0.0321189
P03951	0.0368537	-0.00836982	-0.0552455	0.030632	0.00175677	0.0297307	0.0469465	0.0359833	-0.0541837	0.0182149
P03952	0.0466571	-0.0182799	-0.0571802	0.0147123	-0.0033233	-0.0114014	-0.0103633	0.0350625	-0.0228839	-0.0142164
P03973	-0.0225706	0.00906007	0.0392692	0.0264085	-0.0312413	0.0961891	-0.0407313	0.01108	0.000107972	-0.0614308
P04003	0.00759454	-0.028823	-0.0669474	0.0320333	0.00867003	0.0618637	0.0591105	-0.0268419	-0.0718644	0.0184614
P04004	0.00647161	-0.0232442	-0.0922967	0.047344	-0.00402799	0.0617664	0.0463825	0.0187786	-0.0233787	0.0150177
P04040	0.0453731	-0.00537689	0.00344326	-0.00274983	0.0100027	-0.0500153	0.0383306	-0.011126	-0.0211537	-0.00394381
P04054	-0.00891742	-0.0228481	0.0459123	-0.0182745	-0.00646409	0.0196396	0.0149897	0.0479297	0.0441586	-0.0435224
P04066	0.0120247	-0.0281532	0.000436205	0.00288979	0.00858374	0.0295935	-0.00584391	-0.00619574	0.0105094	-0.037086
P04070	-0.0165061	-0.0433724	-0.0667898	-0.00353699	0.0115076	0.0248416	-0.00912562	0.0300959	-0.0448016	-0.0268724
P04075	0.0214822	0.060981	-0.00535258	-0.0249052	-0.0113172	-0.0140192	0.013586	-0.0113715	-0.00821641	0.00408288
P04114	-0.0557203	-0.00621085	-0.0178484	-0.0220363	0.00834791	-0.00815559	-0.00298904	-0.0337137	0.0103934	0.0204395
P04156	0.0441501	-0.00985092	0.00535654	-0.0150143	0.0516067	0.0239162	0.0132776	0.0124603	-0.0369257	-0.011844
P04179	0.052224	0.0273724	-0.00386993	0.00471027	-0.0210968	0.00873077	0.0051998	0.0153821	-0.0105807	0.0118343
P04180	-0.0536186	-0.0137305	-0.0174374	-0.0155161	-0.0133416	-0.00855097	-0.0228789	-0.0332977	0.00482133	0.0143686
P04196	-0.00777528	-0.0121338	0.0378317	0.0222874	-0.00519171	0.0122531	-0.0154965	0.00626758	-0.0518101	-0.0236298
P04216	0.0423667	-0.0249048	0.0122959	-0.0280864	0.0207704	0.0289195	0.0215266	-0.015571	-0.0160484	0.0283773
P04217	0.0465871	-0.0176413	-0.0507856	0.013536	0.0328158	0.0169079	0.00220853	0.0339201	-0.00168409	0.00450963
P04275	-0.0434675	-0.0209472	0.0302349	-0.0306219	-0.038296	-0.0150923	-0.00261189	-0.00693503	0.0131153	-0.0156566
P04278	-0.0435968	-0.00502934	-0.0244504	0.00848199	0.0353612	0.007257	0.00142166	-0.0099438	-0.00585168	0.00682676
P04406	0.0326227	0.0564038	-0.00629981	-0.00666641	0.000867412	0.0044238	-0.00352266	0.0088125	-0.0115352	0.0156886
P04439	-0.0133751	-0.0107909	-0.00913851	-0.0350014	0.0180298	-0.00932872	0.0247492	-0.0121591	0.0194937	-0.0282246
P04626	0.0259906	-0.0145814	0.0496128	-0.0455436	-0.0302464	0.00129494	0.0489526	0.010067	-0.0411362	0.0279977
P04632	-0.0264031	0.0295605	0.0296785	-0.039127	0.0187562	0.0301654	-0.0199254	0.00489785	-0.0132201	-0.0709068
P04746	0.0132654	-0.032456	-0.0457937	-0.0124885	0.00922388	-0.0216231	-0.00712019	0.0473257	0.00447564	-0.0493321
P04792	-0.0150597	0.0536899	-0.0295794	-0.0332969	-0.0205578	0.026537	-0.000416038	0.0015228	0.00260469	0.00587241
P05019	-0.00438233	-0.0199579	-0.0223589	0.0327927	-0.00686685	0.0426992	0.0727632	-0.0779647	-0.00846082	0.0307289
P05062	0.0098001	-0.0150763	-0.051932	0.00107586	-0.0500356	-0.0183188	-0.0544783	-0.0495563	-0.0593198	-0.000219265
P05067	-0.00051692	0.0188786	0.0111017	0.0973543	-0.0663593	0.00710937	0.0373441	0.0100661	-0.0587524	-0.00370202
P05090	-0.00367469	-0.037874	-0.00955509	-0.0378214	-0.0371046	0.0445502	0.0025214	0.0424611	0.0385977	-0.000331596
P05106	-0.043592	0.0347414	-0.032539	-0.00532962	-0.0280391	-0.0214493	-0.00772609	-0.0310116	-0.0188457	0.0173754
P05107	-0.0200373	-0.00864603	0.0265247	-0.0215171	-0.0696741	0.0130573	-0.0564686	-0.0161955	-0.0322179	0.024787
P05109	0.0148455	0.00081518	-0.0110194	-0.00136199	-0.011387	-0.0308321	-0.0518805	-0.0413222	-0.0729791	0.040945
P05154	-0.0532667	-0.0118946	-0.01346	-0.0067365	-0.0439204	0.0194662	0.00053902	0.00348996	0.0280624	0.0103713
P05155	0.0436913	-0.0187604	-0.0328166	0.0024516	0.0160244	-0.0247635	0.0183573	0.0085896	-0.00740169	0.0425306
P05156	0.0452909	-0.0240722	-0.0596424	0.0197327	0.00250492	-0.00230526	-0.0101337	-0.0152706	-0.0297271	-0.000820389
P05160	0.0380391	-0.0263086	-0.0564098	-0.0109286	0.0114589	0.0459681	0.0169035	0.00580248	0.00477557	-0.0328293
P05164	0.00801176	-0.0103711	0.0380063	0.0137194	-0.00454302	-0.00560919	0.00266614	-0.017974	-0.0600188	0.0116454
P05186	0.0411378	-0.0179535	0.0245706	-0.0222366	-0.0155794	-0.027885	-0.00862775	-0.0445544	-0.0309511	-0.00050485
P05362	0.0501214	-0.0175336	-0.0227426	-0.0134049	0.0118467	-0.0202091	-0.0345805	0.00103707	-0.0299612	0.0199319
P05451	0.0255364	-0.0192375	-0.0362439	-0.0218842	0.0346976	-0.0327098	0.0370259	0.00219448	-0.0265637	-0.0536724
P05452	0.0420886	-0.028523	-0.00279926	-0.00373022	-0.0363236	0.0607026	0.0543874	-0.00912907	-0.0272927	-0.00694619
P05543	0.043847	-0.0106793	-0.0655613	0.0282755	-0.00127609	0.00714538	-0.0188371	0.0275026	0.0374634	-0.000412973
P05546	-0.0560589	-0.00378555	-0.0183647	-0.0109476	0.0256904	0.00238284	0.00235016	-0.0294909	0.00425496	0.0261555
P05556	-0.0154407	-0.010141	0.0304869	-0.0680967	-0.0166766	-0.0265296	-0.00214575	-0.0943822	0.0441572	0.0219259
P06276	0.0516275	-0.0217204	-0.00383119	-0.00484876	0.00350706	-0.00801618	-0.0042444	-0.0388656	-0.00345717	0.000286189
P06396	-0.0558182	-0.00362179	0.0103879	-0.0250656	0.0285125	0.00430943	-0.00619231	-0.0197959	0.0120628	0.0387798
P06454	0.0274106	0.0313808	0.0266489	0.0213069	-0.0118755	-0.0354632	-0.0469839	0.0533165	-0.023045	-0.037391
P06576	0.0309831	0.0471315	-0.041139	-0.0496422	0.00684552	0.013303	0.00422215	0.017534	-0.00059836	0.020246
P06681	0.0291785	-0.0272559	-0.086684	0.0209388	-0.013944	0.0103397	-0.0023879	0.022109	0.0033219	0.0131899
P06702	0.0237373	0.00445745	0.00613366	0.00350868	-0.0016884	-0.0300916	-0.0318394	-0.0368317	-0.0571397	0.0468411
P06703	0.00766418	0.0123215	-0.00984969	-0.00248628	-0.0128495	-0.0320467	0.0645889	-0.0469832	-0.00490201	-0.0335402
P06727	0.0300419	-0.032523	-0.0203065	-0.0329612	-0.00509838	0.0129788	-0.017588	0.039974	-0.0310824	-0.00447043
P06732	0.0149668	-0.014989	0.0410785	-0.0240004	-0.0133709	0.0531656	0.0301885	-0.00803758	0.0628816	-0.0189326
P06733	0.0347716	0.0547839	-0.00206997	-0.00255663	0.00276961	0.00836985	-0.0136583	-0.00842803	-0.0082061	-0.00332668
P06737	-0.00162269	0.0559401	0.00288491	-0.00219448	-0.057274	0.00164368	0.0141728	-0.0174982	-0.0266663	0.0048274
P06744	0.0381367	0.0516959	-0.00115636	0.00394467	-0.00200543	0.000840326	-0.00705943	0.0143894	-0.0182272	0.00439707
P06753	0.0279177	0.0578437	-0.0181001	-0.0107387	0.000553017	0.0257275	0.0181933	-0.000816055	-0.017088	0.00476805
P06865	0.0470952	-0.00913329	0.0185879	0.00774908	-0.0112987	-0.0150117	-0.00389249	-0.0183984	-0.00401075	-0.024827
P07108	0.0506879	0.00646349	0.0156005	-0.0153385	0.0182836	-0.00354221	0.0110498	-0.0398734	0.0248394	0.0120792
P07148	0.0253526	-0.0072068	-0.0728054	0.0210423	-0.0071731	-0.0125388	-0.062781	-0.00319177	0.0058047	-0.029647
P07195	0.0476133	0.0364851	0.0194316	-0.00721474	-0.0202917	-0.00273366	0.00733229	-0.00849812	0.012324	-0.0021334
P07203	-0.0113311	0.0386232	-0.0304801	-0.0305083	-0.000672177	-0.0424416	0.0129148	0.00867651	-0.0247802	-0.0447192
P07225	-0.0391647	-0.035529	-0.0252453	-0.0117265	-0.0412144	0.0192722	0.036475	-0.012445	-0.0440377	-0.0112777
P07237	-0.01158	0.0522966	0.00481145	-0.0457272	-0.0328327	-0.0049698	-0.00468395	0.0057989	0.0244576	-0.011109
P07307	0.0232347	-0.0156638	-0.0772597	0.0102051	0.00570344	0.00486327	-0.0400485	0.075683	-0.0402476	0.00562873
P07333	0.0216487	-0.0276146	0.011368	-0.0553695	-0.0338943	-0.0365994	-0.0397981	-0.00786597	-0.0500031	0.00544408
P07339	0.0141021	-0.0175019	-0.0585372	-0.00287695	-0.0386957	-0.0184847	-0.0347662	-0.0521353	-0.0556762	-0.0406903
P07355	-0.00222382	0.00767715	-0.0107234	0.0114656	-0.0369498	-0.0109497	0.0619206	0.0625762	0.0293254	-0.00991529
P07357	-0.0565487	-0.0121718	-0.020185	-0.016465	-0.00536274	-0.0177244	-0.000829176	-0.0159187	-0.00294813	0.0199163
P07358	-0.057211	-0.0107467	-0.00860964	-0.00548921	0.0146812	0.0055252	0.00796169	-0.021826	-0.00815528	0.0221974
P07359	0.0505173	-0.00852292	-0.00355707	-0.0162149	0.0215255	0.0103573	-0.00708394	-0.0434554	0.0118902	-0.00646362
P07360	-0.0538763	-0.0126549	-0.0301752	-0.00764981	-0.0211152	-0.00237676	0.0100073	-0.0135024	-0.0211069	0.00839341
P07437	-0.0182609	0.0400813	0.0111051	-0.0445814	0.0428525	0.0301532	-0.00476608	0.00723867	0.0143329	-0.0266892
P07451	0.0282968	-0.0286334	-0.0307081	-0.0203902	0.00885978	-0.0255288	0.0134013	0.0267351	0.011962	0.00346682
P07602	0.0203352	0.00833148	0.00982732	0.0114981	0.0362423	-0.0367669	0.0250812	-0.0855172	-0.0164072	-0.00896729
P07686	0.0421051	-0.0101593	-0.0200491	0.0459693	-0.0245564	-0.0067689	-0.0139248	0.0281479	-0.0213359	0.00504798
P07711	0.0420509	-0.0307002	-0.0166781	-0.0218601	-0.00452483	0.00264834	0.0215908	-0.041185	0.0119337	-0.00162344
P07737	-0.0170406	0.0471349	-0.0289337	-0.0684636	-0.034178	-0.037602	-0.00208849	-0.0132374	0.00494886	-0.00415942
P07858	0.0346791	-0.023045	0.0349093	-0.0478264	0.00456216	0.00771316	0.00562032	0.0508833	0.0184055	-0.0206619
P07911	-0.00543216	-0.030434	-0.00535738	-0.00616891	-0.0421945	0.0158983	-0.0242584	0.0376383	0.0434423	0.00614676
P07942	-0.00460311	-0.0547204	0.00862119	-0.0440135	-0.0335332	0.00111246	-0.0167481	0.0231323	0.0149506	-0.0385087
P07951	0.015626	0.050202	-0.0168442	-0.0370384	0.0365869	0.0063383	0.00851599	0.00762931	-0.052679	-0.00333462
P07954	0.0268423	0.044801	-0.014075	-0.0163933	-0.00700687	-0.0127239	-0.0416205	0.0674509	-0.0419591	-0.0447777
P07996	-0.0448616	0.0229359	0.0376523	0.0365547	0.0227653	0.013939	0.00160634	0.00460338	-0.0283026	-0.0253128
P07998	0.0458106	-0.0197772	0.0108187	-0.0275042	0.0339716	0.00364326	0.016857	0.00316049	0.00462298	0.00881997
P08123	0.0309361	-0.0259196	0.0589271	-0.0288181	0.00942136	0.0363086	0.020126	0.025797	-0.0163193	0.00897913
P08134	-0.0273145	0.0421897	-0.0108851	-0.0110342	-0.0486273	0.0431376	-0.0378373	-0.0216508	-0.0222348	-0.00579924
P08174	0.0519135	-0.0192777	0.00428163	-0.0259124	0.001123	0.0132653	-0.00799288	0.0107656	-0.00843992	-0.00180623
P08185	-0.0153438	-0.0168125	-0.077439	-0.00447628	-0.0199766	0.0120264	0.00699214	0.0251565	0.0761439	-0.0230237
P08195	-0.0112651	-0.027064	0.0197039	-0.0803656	-0.0693519	-0.0359467	-0.0204655	-0.0223587	0.0226004	-0.0609114
P08236	0.041707	0.014752	-0.00721278	0.0320777	-0.0465122	0.00144765	-0.0241759	0.0111208	0.00110562	0.0146077
P08253	-0.0255325	-0.0107334	0.00692102	-0.0162549	-0.018624	-0.00514099	0.0572849	0.0397588	0.0551366	-0.00134638
P08294	-0.0157449	-0.020855	0.0487976	-0.0401711	-0.0553898	0.0129225	0.0237833	0.00792092	0.0210128	-0.0158697
P08493	-0.0285221	-0.0335341	-0.0156123	-0.0278459	0.0137624	0.0562632	0.0246674	-0.0044909	-0.0238708	-0.0461836
P08514	-0.0405535	0.0392079	-0.0328901	-0.0223206	-0.03199	-0.0191607	0.00376127	-0.0245492	-0.000204539	0.0278063
P08519	-0.0110951	-0.0263157	-0.0402322	-0.030531	0.0461923	-0.00599107	-0.00247068	0.0118852	-0.036279	-0.0255801
P08567	-0.0303399	0.0428252	-0.0282438	-0.00425725	-0.0048225	0.0618869	0.0218578	0.0182308	-0.0417327	0.0115167
P08571	-0.0540371	-0.0200367	0.00225652	-0.0355241	0.0171114	-0.00482337	-0.0267177	-0.00352146	0.00250711	-0.00909654
P08572	-0.000908493	-0.0252865	0.0530688	-0.0391978	0.0370684	0.0227906	0.00776145	0.0102058	0.0347163	-0.0133989
P08575	0.0381921	-0.0182209	0.0203278	-0.0322666	0.00950206	0.0257443	0.024117	-0.00761937	-0.0110329	0.0284445
P08581	-0.0171165	-0.0398198	-0.0516055	-0.0395212	-0.0502173	-0.0102733	0.00495659	0.0337676	0.0134259	-0.017202
P08603	0.0306435	-0.0213815	-0.0840523	0.0383592	0.00958141	0.0393089	0.0229749	0.00330041	-0.0419773	0.0106944
P08637	0.0418396	-0.0128009	-0.0126074	-0.0511133	-0.000233649	-0.0246004	-0.0171392	-0.000688986	-0.00688007	0.0359959
P08648	-0.01323	0.00578143	-0.00824644	-0.0885502	-0.00671004	-0.0664236	-0.037737	-0.0167958	-0.0395878	0.0445303
P08670	0.0119901	0.00716648	0.0179828	0.0218942	0.0347276	-0.0354889	-0.0504358	0.0656821	-0.0267596	-0.027979
P08697	-0.0425191	-0.000173133	-0.0355409	-0.0129682	-0.0278421	-0.0136808	0.0302206	-0.0138725	0.0696412	0.0659341
P08709	-0.0416915	-0.0215754	-0.0608048	-0.0150102	0.000360313	-0.0191956	-0.0291083	-0.015348	-0.034715	-0.0260812
P08758	0.00881125	0.0540615	-0.0399791	-0.0633776	0.0132225	0.00816663	-0.00316359	-0.0165874	0.00837371	0.0189224
P08833	-0.0022996	-0.013528	0.000587466	0.00321434	0.0259972	0.0140548	-0.0134488	0.0856298	0.0719881	0.00608864
P08887	0.0232635	-0.0345436	-0.0370965	-0.00898525	-0.0286443	0.00138601	-0.00997384	-0.0133768	0.0214729	0.0304314
P09104	0.0329959	0.0499085	0.00439559	0.0153451	0.00868578	0.0150844	0.000706522	-0.0196253	-0.0152544	-0.0126386
P09172	0.0272411	-0.0187147	-0.0119372	-0.032648	-0.0165575	-0.00264449	0.00210284	-0.0215873	0.00804374	0.0296223
P09211	-0.0376035	0.0288465	0.0103498	-0.0551166	-0.0252287	-0.0265792	-0.0277852	-0.0160197	0.0167792	-0.0350276
P09382	0.0254853	0.000570032	-0.0266307	-0.0184754	-0.0216317	0.0164922	-0.0308049	-0.033012	-0.0120618	-0.0141408
P09467	0.00650794	-0.00499712	-0.00119688	-0.0120211	-0.0387233	-0.000215545	-0.0755014	-0.0344043	-0.0681841	-0.0383496
P09486	0.0314792	0.0186937	0.056057	0.0674201	-0.0550181	-0.0233277	0.00827289	0.0143046	-0.0200667	-0.0175421
P09488	0.00632082	0.030487	0.0316461	0.0318946	0.00471101	-0.0282959	0.0434911	0.0346684	-0.014194	-0.0355913
P09493	0.0115642	0.053644	-0.0424786	-0.0542448	0.0220529	0.0286645	0.0113956	-0.0007233	-0.0194943	0.0176792
P09496	-0.0138138	0.0368274	-0.0114829	0.0233823	-0.048862	0.0939985	-0.0100924	-0.00982168	-0.0401914	0.0283594
P09525	-0.00851845	0.0468758	-0.00368092	-0.0297276	-0.0481198	0.0668502	-0.0557148	0.0112403	0.0216381	0.00880128
P09603	0.0477699	-0.0185681	-0.0472287	0.00727263	0.00590049	-0.00346438	-0.00382231	-0.00510144	0.0129256	0.0209093
P09619	0.00665132	-0.0331825	0.0200399	-0.0425088	-0.0118868	-0.0211248	-0.0525334	-0.0017624	-0.0156384	-0.00831629
P09622	0.0514647	0.0269174	-0.0115646	0.0117274	-0.0100674	0.00978334	0.0187735	-0.0135179	0.0115304	0.0136272
P09668	0.0207136	-0.0168594	-0.0746344	0.0325418	-0.0137495	-0.00384079	-0.0318084	0.000698548	-0.00903538	-0.0149454
P09871	-0.0383375	-0.0435639	-0.00724029	-0.0260132	-0.0302984	-0.0220354	0.00202838	0.0129981	0.012987	-0.0144474
P09914;Q13325	-0.0410175	-0.0082188	-0.0302915	-0.0104289	-0.0096086	-0.00202233	0.0239444	0.0016004	0.0149228	0.0012998
P09960	0.0479407	-0.00132214	0.023004	-0.0134857	-0.0399854	-0.00432785	-0.0168003	0.00664447	-5.04198e-06	-0.00507852
P09972	0.0496802	0.00553037	0.00899311	-0.0229479	0.0070354	-0.0297002	0.0187069	-0.0141629	-6.15746e-05	0.0301388
P0C0L4	-0.0272365	-0.00667545	-0.0576366	-0.0140901	-0.0607633	-0.0732691	0.00493675	0.0246846	0.012023	0.0363958
P0C0L5	-0.0267405	-0.0155164	-0.0357767	-0.0231004	-0.0437029	-0.0653337	-0.0106551	0.0110474	0.0353807	0.0246157
P0CG47;P0CG48;P62979;P62987	0.0282243	0.00466192	0.0111685	0.0114065	0.0127363	0.0231384	0.0369392	-0.0580531	0.0899482	-0.0202364
P0DJI8	-0.00293251	-0.0219624	-0.0832991	0.0208129	-0.0053174	0.0376611	-0.0292406	-0.0238644	0.00778393	0.0174719
P0DJI9	-0.00320354	-0.00818154	-0.0523773	0.0126156	-0.0423054	0.0440208	-0.0840921	-0.00962419	-0.00783709	0.0614099
P0DMV8;P0DMV9	0.00294043	0.062801	-0.0188227	-0.0107375	-0.0392528	-0.00721788	0.0311084	-0.0112185	0.00820275	0.00847911
P0DP23;P0DP24;P0DP25	0.0340129	0.0541295	-0.0059607	-0.0041318	0.00653409	0.00345956	-0.00343048	-0.010213	0.00202788	0.00752658
P0DP57	0.030587	0.0225283	-0.0539944	-0.0578966	0.0258806	0.0155527	0.0057898	-0.0422327	0.0417637	-0.00730514
P0DPI2	0.0457259	0.0338516	-0.00739817	-0.00456982	-0.019118	-0.011025	0.0119076	0.0325252	-0.0318688	0.0196593
P0DTE7;P0DTE8;P0DUB6	0.0281485	-0.0274488	-0.00049606	0.0170125	0.00307803	0.0374146	-0.0117829	0.0495122	0.0063776	-0.0599991
P10124	0.0392054	0.0257759	0.034341	0.0680418	-0.0366478	-0.0197951	0.00967867	0.00784834	-0.0131267	0.0106207
P10153	0.0417164	-0.0244288	0.0113727	-0.0049727	0.000940757	-0.00925923	-0.0279904	-0.0383063	0.028486	0.032471
P10253	0.0399129	-0.0150753	-0.0295438	0.00950885	-0.0158731	0.0323249	0.0220477	-0.081007	0.0534178	-0.048886
P10321	0.00595375	0.016045	0.0436746	0.0180541	0.0480134	-0.00836647	0.0114427	-0.013233	-0.0504165	-0.0253771
P10451	0.0262392	-0.0125402	0.0605089	-0.0208592	-0.0045164	0.0393103	0.0583956	0.0121647	-0.042159	0.053912
P10586	-0.0300515	-0.0112681	-0.0104317	-0.0247157	0.0329683	-0.0102869	-0.0129703	0.00676053	0.0426095	-0.00885149
P10599	0.0250944	0.052662	-0.000210117	-0.00558333	0.0177479	-0.00842313	0.0170635	0.0159506	-0.0355767	0.0184224
P10619	0.0396804	0.0296025	0.0195858	0.0490826	-0.0560265	-0.0117569	-0.0214015	-0.00962254	-0.00935902	-0.0247091
P10643	-0.0229315	-0.0307954	-0.0139166	-0.0506634	-0.0724559	-0.0144793	0.0458777	0.0270131	0.0405763	0.0224236
P10644	-0.0172207	0.0382394	0.0285732	-0.0172403	0.0328612	0.0498245	-0.0254236	-0.0209705	-0.0191355	-0.00821041
P10645	-0.0187682	-0.0336774	0.0372271	-0.0250922	0.0127904	0.0449351	0.0311051	-0.00835596	0.0275178	-0.00667336
P10646	-0.0363304	-0.0260986	0.00538437	-0.0268599	0.0580354	0.00442006	-0.0133983	0.00192213	0.015697	-0.00605569
P10720	-0.0199656	0.0140192	0.0542572	0.0192132	-0.0395512	0.00565368	-0.0401142	-0.0532241	-0.0618732	-0.0131663
P10721	0.0440638	-0.0248726	0.00944996	-0.0198482	-0.00476424	0.0154434	0.046584	0.010392	0.0168734	-0.00734728
P10768	0.0417677	0.0471347	-0.0028346	0.0023395	-0.00585625	-0.018821	-0.000482665	-0.000756697	-0.00601652	0.00541518
P10909	0.00116911	-0.0430042	-0.0520034	-6.3164e-05	0.0268735	0.052522	-0.00219588	0.0462908	-0.0100038	-0.0178198
P10912	0.0315803	-0.00271279	-0.0704903	0.0368513	-0.0226451	0.0116716	-0.050648	-0.0192081	0.0308135	-0.0207982
P11021	0.0517275	0.0257119	-0.0225176	0.0227061	-0.00871088	0.00747293	0.00364871	0.01289	0.00772392	0.0020044
P11047	-0.0205384	-0.0308458	-0.0383724	-0.00616953	-0.0303061	0.0298486	-0.0420929	0.0348808	0.00497379	0.0121966
P11117	0.0283469	0.0211276	0.0186156	0.0148362	-0.0853819	0.069522	-0.0411702	-0.0330841	-0.00685008	-0.0176535
P11142	-0.014901	0.056883	-0.0250097	-0.00749262	-0.0532497	-0.0228984	0.0218995	-0.0101172	0.00979445	0.0199429
P11169	-0.021009	0.0432397	-0.0138998	-0.00254113	-0.0662164	0.0312143	-0.0148422	-0.0190609	0.0113345	0.0684683
P11216	-0.0264743	0.0336091	-0.0049759	-0.0328068	-0.00501597	0.0166431	-0.00226826	0.00631949	0.0193554	-0.00518041
P11217	0.0300524	0.00474854	-0.0171793	0.0208845	-0.000865748	-0.0128056	-0.0280763	0.00172465	0.0224507	-0.0133315
P11226	0.0104341	0.00995292	-0.0181311	-0.0233762	-0.0232859	-0.00910508	-0.0179158	-0.0165833	0.00601727	0.067152
P11279	0.0498185	-0.0138166	-0.0325493	0.0253718	0.000880149	0.00683676	-0.0316104	-0.0151729	0.0455965	0.0144222
P11362	0.0483952	-0.0270729	0.0165361	-0.0227993	0.00970085	0.0286813	0.00615537	-0.018026	0.0193257	0.00778017
P11413	-0.015894	0.03808	0.0176104	-0.0318592	0.0256492	0.0429198	-0.020699	0.00703528	0.0169288	-0.0885348
P11586	-0.0193988	0.0457984	0.00233767	-0.0153942	-0.0275277	-0.0168824	0.0120749	-0.00819172	0.0197103	0.0190898
P11597	-0.0556898	-0.00401829	0.000659538	-0.0020968	0.0227531	-0.0040925	0.0109204	-0.00135726	0.0148103	0.0138176
P11684	0.0248895	-0.015973	0.00618965	-0.042894	0.00449691	0.00771381	0.0239302	0.0178763	-0.0122765	0.0213768
P11717	-0.0409558	-0.0251012	-0.00565532	-0.0358741	-0.029224	-0.00509857	-0.0311456	0.0166906	0.0320194	-0.00878534
P11766	0.0320478	0.0550553	-0.00454494	-0.00834073	0.00531428	-0.0014982	-0.0125361	-0.00293383	-0.0185091	0.016033
P12109	-0.0522466	-0.0250888	0.00239773	-0.0170028	-0.00101053	0.0025073	-0.0269768	-0.0107098	-0.00267819	-0.0117973
P12110	0.0157775	-0.0327694	0.0211195	-0.0598673	-0.0242424	-0.00728013	-0.0337082	-0.00590282	0.0243387	-0.0416627
P12111	-0.00370056	-0.0266646	0.0369346	-0.0518396	0.021411	-0.0232083	-0.0783987	-0.00924671	0.0151076	-0.0568351
P12259	-0.0390145	-0.0304368	0.0186034	0.0132475	-0.0284758	-0.0211279	0.0434972	-0.056047	-0.0411218	-0.013453
P12273	0.0316928	-0.00273527	-0.0366662	-0.0408408	-0.0203854	0.0143704	0.00131979	-0.0115628	0.0247548	-0.01137
P12318	0.0437419	-0.0155746	0.0134077	-0.0270969	-0.00297224	0.01449	0.00959705	-0.0476458	-0.0214259	0.00303454
P12429	-0.0242462	0.0420335	0.015515	-0.0091723	-0.0772755	-0.00706947	0.00475325	0.0194068	0.0405574	0.0204235
P12814	-0.0500982	-0.0031095	-0.00792957	0.00211183	0.0458293	-0.0152868	0.0199791	0.00215631	0.00675825	-0.0168064
P12821	0.0476602	-0.0171278	0.0393771	-0.0359723	-0.000282987	-0.00197568	0.013957	-0.00311603	0.0514558	0.00415428
P12830	-0.0374884	-0.0219907	-0.0107292	-0.0044003	-0.0333208	-0.0223242	-0.00730133	-0.00975826	-0.0404127	-0.0350928
P12838	0.0229248	-0.0189288	-0.00154814	-0.0178658	-0.0158729	0.0327747	0.0213578	-0.0820273	0.0573995	-0.0436979
P12955	0.0515801	-0.0178708	0.0114796	-0.0247766	0.00442808	0.00487258	-0.00721822	0.000882937	0.0179404	0.0134331
P13224	-0.025461	0.0445805	-0.0421587	-0.0634465	0.0238013	-0.000324288	0.00409664	-0.0120847	0.0114328	0.0234365
P13473	0.0496438	-0.0140357	-0.0207116	0.0175869	0.0138113	-0.00130796	0.0211555	-0.0457699	0.0355747	0.0145595
P13497	-0.014966	-0.0243811	-0.0193849	0.00107338	-0.0980365	-0.0177237	0.0326095	-0.0586831	-0.0109746	-0.000231748
P13591	0.0362689	-0.0358867	0.0197475	-0.0487388	-0.0242093	-0.00681122	0.0316674	0.00560545	0.0270447	0.0217471
P13598	0.0460599	-0.0262711	-0.00810072	-0.00647697	-0.0063014	0.00322499	-0.0102445	-0.0250812	0.0176261	-0.000321201
P13611	0.0412373	-0.0268186	0.0172604	-0.00509844	0.0190907	0.00710795	0.0126405	0.0177922	0.0207415	0.00918455
P13667	0.014231	0.0586911	-0.0128783	0.000834961	-0.0362998	0.0330738	0.022115	0.0252034	-0.00574705	0.0321148
P13671	0.0235326	-0.0303143	-0.0639921	0.0153258	-0.0040499	0.0463288	0.0654605	-0.000853374	-0.0567813	0.00719617
P13688	0.0398294	-0.0156778	-0.0279821	-0.0163014	-0.00335043	0.0289685	0.0104622	0.0326096	0.0168036	0.0165339
P13693	0.00920634	0.0568882	-0.0301764	-0.060175	0.016538	0.0170082	0.00965189	0.000480255	-0.0181921	0.00610765
P13716	0.0409453	0.0399805	0.0110319	0.00390058	-0.0210564	-0.0296932	0.0208639	0.00850626	-0.0087912	-0.0232879
P13727	0.000989303	-0.0243815	-0.0320091	-0.0346939	-0.0291692	-0.0405158	-0.024475	0.00825263	0.0213329	0.0273637
P13796	-0.043975	0.0195542	-0.00387888	-0.0377479	0.0133319	0.0441854	-0.030019	-0.0134153	0.0147219	0.0531368
P13798	0.0370303	0.0432146	0.00176724	-0.000275748	-0.0125094	-0.0207185	0.0401549	0.0106299	0.0243903	-0.0136353
P13929	0.0309224	0.048218	0.00278248	-0.0203479	0.00679445	0.00824663	-0.0217825	-0.0192053	0.00464405	-0.023909
P13942	0.0201665	-0.021615	0.0295192	-0.0525362	-0.0291273	0.0312786	0.0276125	-0.047501	0.0134631	-0.0341958
P13987	0.0389938	-0.0158335	0.0232607	-0.0286036	0.025956	-0.0206556	0.0299968	-0.0215123	0.00381027	0.0197493
P14151	0.0447075	-0.0223093	-0.00720123	-0.0210647	0.00914287	-0.0272775	0.00734955	-0.0248675	-0.023394	0.0281654
P14174	-0.0271722	0.042284	-0.00807829	-0.0126668	-0.0525872	-0.00841133	0.0142813	0.0172261	0.0514942	0.0424645
P14207	0.0486961	-0.0195463	-0.00709499	-0.013459	0.0193036	0.00820811	0.011935	-0.0203316	-0.019768	0.0277207
P14209	-0.0353115	-0.0214328	0.0155566	-0.0353737	-0.00737495	-0.00177145	0.00460137	0.021212	0.00523028	0.0147143
P14314	0.0479982	0.033684	-0.00258667	-0.00168514	-0.0199336	0.028028	0.0100886	0.011188	-0.0229909	0.0042667
P14384	0.0309209	-0.0261105	-0.0132562	-0.00560595	-0.0328311	0.028603	-0.0030124	-0.0424933	-0.0384805	-0.0603044
P14543	-0.0493095	-0.0132716	0.030738	0.0255351	-0.0192071	-0.00977102	0.0142714	-0.0255671	-0.00868131	-0.0178316
P14550	0.00667958	0.0490647	-0.045863	-0.0710051	0.0186677	0.0156089	0.0138576	0.000373145	0.0186564	0.0254843
P14618	0.00278681	0.0636933	0.011217	-0.0124932	0.0082829	-1.57602e-05	0.0101297	-0.0107565	-0.00350161	-0.00573807
P14735	0.0299168	-0.0137206	-0.0561375	0.0184628	-0.0351589	0.0207363	0.00245124	0.0483919	0.00147937	0.0105703
P14770	-0.0310252	0.0477279	-0.0305185	-0.0461513	0.00653408	0.00402908	0.00474921	0.00124626	0.0114553	0.0136501
P14778	0.0367103	-0.0200444	0.0260616	-0.0176172	0.0243052	0.0416542	0.0260139	-0.0208579	0.0481127	0.00593133
P14780	-0.0311517	-0.0321147	0.0303488	-0.00708323	-0.0560915	-0.0575695	0.00665277	-0.0629498	-0.022487	-0.0163705
P14868	-0.0157472	0.0486803	-0.00520698	-0.0273769	-0.0595384	0.0444783	-0.0554215	-0.00430848	0.011886	0.0125238
P15085	0.00939218	-0.0189412	-0.0333692	-0.0263556	-0.0246472	0.00491073	0.0253413	0.0418299	-0.0139162	-0.0711618
P15090	0.0113831	-0.0121041	-0.03791	-0.0137697	-0.0186492	-0.0216439	0.00990384	-0.0696692	0.0429312	-0.0122728
P15121	-0.001029	0.0532646	0.0154491	0.0300572	-0.0599452	-0.0260665	0.0370038	0.0387186	0.00241026	0.0191166
P15144	0.0484692	-0.025334	0.00267206	-0.0185362	-0.00979121	0.0148927	-0.012064	-0.0273399	0.0240134	-0.0160393
P15151	0.0374948	-0.0264897	-0.0739686	0.00169805	0.00893207	0.00934923	0.00937381	0.011451	0.0170149	-0.00140559
P15169	-0.0461089	-0.0239331	-0.0421756	-0.0189019	-0.0364245	-0.0507075	0.0016775	-0.0084454	0.00632768	-0.0120222
P15259	-0.0237704	0.00862712	-0.030515	-0.0191828	-0.076838	-0.0738956	0.0581476	0.0209829	0.00920572	0.0198747
P15509	0.0260819	-0.00298942	0.0445184	-0.0428946	-0.0286744	-0.00258589	-0.010612	-0.0145481	-0.0336689	0.0116164
P15529	0.0321928	0.0151383	0.0192965	-0.0292995	-0.0191036	0.0212612	-0.0669913	0.0580156	0.00522384	0.0180573
P15531	0.0170434	0.0208257	0.0394882	-0.0179958	0.00134901	-0.0254435	0.0100402	-0.0460079	-0.0465154	0.0359381
P15586	0.0484155	0.0232338	0.00956852	0.0252267	-0.0120601	-0.00677627	-0.0073075	0.0143035	-0.00017534	0.0263597
P15924	0.0246219	-0.0210844	-0.0103764	-0.0196592	0.0169942	-0.0160457	-0.00334266	0.0308002	0.00534903	-0.0232176
P16035	0.0141672	-0.047479	0.0169775	-0.0387059	-0.0131317	0.0267382	0.0422612	0.0222459	-0.0474963	-0.0029296
P16070	0.0469473	-0.0218023	0.0225344	-0.0353669	0.00534741	-0.00629704	-0.0293254	-0.0114379	0.0023588	0.0201043
P16083	0.00211345	0.0207683	0.0179515	0.0387062	-0.00196233	0.0010761	0.00132542	0.000517823	-0.0232601	-0.0359864
P16109	0.0307801	0.0358748	0.0227349	0.0458976	-0.0289506	-0.00602237	0.0355042	-0.0263191	-0.0385874	-0.0183913
P16112	0.0418652	-0.0219602	0.0378156	-0.0298725	-0.00478863	0.00649849	0.00582436	-0.000144206	0.00943852	0.00322419
P16278	0.0350964	0.0274515	0.0280738	0.0196201	0.000740975	-0.0394335	-0.0124111	-0.0282422	-0.0393183	-0.0246712
P16284	0.0243681	0.000537062	0.0128111	-0.0301763	0.00344345	-0.0114564	0.00207322	-0.0908179	0.0280318	0.0290664
P16581	0.020377	-0.0222294	0.00930158	-0.0335298	-0.0218135	-0.0375455	-0.0577822	-0.0659221	-0.0238874	-0.00361485
P16671	-0.0317266	0.0373378	-0.0247248	-0.0228181	-0.0361257	-0.0404176	0.0053439	-0.00955539	-0.0246582	0.0128596
P16930	0.0430517	0.00602885	-0.0134456	0.00597203	-0.0124678	0.0185907	-0.01626	-0.035404	-0.0182136	-0.021375
P17050	0.0402694	0.0146056	0.00967057	0.0220481	-0.0213451	-0.0184971	0.00206749	0.00239251	-0.0376129	-0.0162661
P17174	0.0464525	-0.00694554	0.00722867	-0.00300747	-0.047218	0.0431124	-0.00556571	0.0193826	0.0217856	-0.000939225
P17301	-0.0488551	0.00189615	0.0180182	-0.0251786	0.02052	-0.0119898	-0.00916478	-0.0194232	0.0267696	0.0316293
P17813	-0.0352485	-0.0305036	0.00659818	-0.0742186	-0.033519	-0.0268074	-0.0175759	0.00729338	0.00996826	-0.014329
P17900	0.0085065	-0.0100434	-0.00019744	-0.0612348	0.00531374	0.0573483	-0.0117121	-0.0529691	0.0467162	-0.0126256
P17927	0.0126247	-0.0183535	-0.00137918	0.0189281	-2.98726e-05	-0.00907586	-0.0177921	-0.0246418	-0.0492946	0.0103988
P17936	-0.0383284	-0.0184337	-0.0175692	0.0399826	-0.00116024	0.049192	0.0688605	-0.0474206	-0.0310003	0.0019336
P18206	-0.0571497	0.0105647	0.0107577	0.00368834	0.0213843	0.00393016	-0.00417392	-0.0159575	0.00188371	0.0269354
P18428	-0.0414055	0.00648795	-0.0505232	-0.0386157	0.0316367	0.0217725	0.0139978	-0.0094727	-0.0245967	0.009409
P18850	-0.0441093	-0.018023	-1.70938e-05	-0.0434282	-0.0169391	-0.00818059	-0.0344299	0.0237372	-0.021855	0.0155358
P19022	-0.0201736	-0.0253761	0.0253929	-0.00454114	0.0265346	-0.0101888	-0.044975	0.0502238	0.036072	0.0109861
P19256	0.0433442	-0.0173072	0.02013	-0.0421714	-0.00194568	-0.00204304	0.0257918	-0.0329261	-0.00488978	0.00123215
P19320	-0.0191641	-0.0421398	-0.00555522	-0.0674177	0.00511697	-0.0276239	-0.0339792	-0.00129565	-0.0354798	-0.00810332
P19367	-0.0193679	0.0445867	-0.0204949	-0.0328807	-0.0252532	-0.00379295	0.0612175	0.0461075	0.0378054	0.00588648
P19440	0.00387986	0.00868104	0.040625	0.002416	-0.0594276	0.0754621	-0.0535982	-0.0138941	-0.0318788	0.0949111
P19652	0.0301589	-0.00839923	-0.0324194	-0.0125985	0.0267781	-0.00336489	-0.0359427	-0.0220309	-0.064601	0.0464596
P19823	-0.0541007	-0.00599717	-0.0237377	-0.0214689	0.0156979	-0.0127918	0.0146544	-0.0281411	-0.00530219	0.0240224
P19827	-0.0561592	-0.00787106	-0.0266433	-0.0244809	0.00327076	-0.0118084	0.00147308	-0.0181524	0.00438063	0.0170661
P20023	0.0262706	-0.0324913	0.00167909	-0.0106443	-0.0133353	0.0125	0.00689534	-0.0449352	-0.0473011	0.0263814
P20061	0.0335011	-0.0280992	0.00672493	-0.0186687	-0.033473	-0.00628999	-0.071215	0.00212413	-0.0082018	-0.00178107
P20333	0.0496266	-0.00693834	-0.00966584	0.00181049	-0.0115432	0.00323098	0.0102934	-0.0700303	0.0337747	0.00315373
P20618	0.0407241	0.0371531	0.0140449	0.014344	-0.00384025	-0.0072049	0.00895987	0.0195971	-0.0109993	0.0165992
P20742	-0.0122169	-0.00550164	-0.101681	0.0384873	-0.00708323	-0.00844928	-0.0253731	-0.00141738	0.0133277	0.0007247
P20774	-0.0300424	-0.0277126	-0.00876926	-0.0151131	0.0788607	-0.0402433	-0.00991657	0.00301928	-0.00309483	-0.0207543
P20827	0.0411809	-0.0245463	-0.0489115	-0.0157729	0.0144069	-0.0143782	-0.0207397	0.00327968	-0.011788	0.00611369
P20851	0.0132583	-0.0296468	-0.0494691	0.0219614	0.0100847	0.0671564	0.0620753	-0.0448353	-0.0514281	0.00329621
P20908	0.0431091	-0.0185169	0.0459573	-0.0282413	0.00425044	0.00936276	-0.00925761	0.00677238	-0.0328157	-0.012763
P20933	0.0529041	-0.015895	-0.00842623	0.00911205	-0.0176784	-0.0148575	0.00207175	-0.00672287	0.0412321	-0.0051574
P20962	0.0140134	0.0442306	0.00299339	-0.0104403	-0.0307444	0.0239842	-0.0287655	0.0108087	-0.00382244	-0.083407
P21266	0.0267348	0.0252354	0.0181763	0.0194714	-0.00790159	-0.0222175	-0.000887755	0.0120007	-0.0342089	-0.0280739
P21291	-0.036309	0.0213051	0.0108084	0.00812278	-0.0106711	-0.0132578	-0.0052778	-0.0223637	-0.0188659	-0.0810262
P21333	-0.0514699	0.0208141	0.00528713	-0.0195595	0.0471716	-0.00850076	0.000919331	-0.00854537	0.00196665	-0.00170515
P21399	0.0271914	0.0504647	0.015697	0.0167008	-0.0176496	0.0374945	-0.0373201	-0.00462031	0.00144132	-0.0283223
P21709	-0.0162014	-0.000555382	-0.0315547	0.0158659	0.0175906	0.020172	0.0288894	0.00116501	-0.0435186	0.0073036
P21926	-0.00499562	0.0483269	-0.0547384	-0.0659998	0.00644092	0.00181901	-0.0051231	-0.00369235	0.0194972	0.0211774
P22105	0.000283359	-0.0452912	0.0238787	-0.0511301	-0.0236695	0.0370383	0.00719429	-0.00721515	-0.0279417	-0.0294414
P22303	-0.0171215	-0.000236496	-0.0167008	-0.0486761	-0.031764	-0.0163552	-0.041847	-0.00468491	-0.069916	0.000265362
P22304	0.0218873	-0.0184198	0.0663522	-0.035624	0.0285811	0.0154918	0.0373587	0.0529928	-0.056174	0.0152159
P22352	0.0522061	-0.0180161	-0.004114	-0.0164457	0.00159433	0.00729288	0.0225964	0.037658	0.0206991	-0.000721656
P22392	0.0258737	0.0590379	-0.0125813	-0.0195131	-0.0153483	-0.00504708	0.00170951	-0.004876	-0.0217096	-0.00840702
P22413	-0.000756864	0.0012229	-0.0159866	0.0175854	-0.0574756	-0.0230797	0.102246	0.0798377	0.0327421	0.0216575
P22455	-0.00954502	-0.0093727	-0.0245353	0.0132393	0.0197498	0.0483671	0.0492186	0.0100136	-0.0782141	-0.0347739
P22692	-0.0425341	-0.0252351	-0.00485667	0.025035	-0.00635408	0.0601539	0.0122923	-0.0279019	-0.0350287	-0.0203435
P22792	-0.0454816	-0.0217106	-0.0457971	-0.029062	-0.0354209	-0.0394933	-0.00697786	-0.0301955	0.00601444	-0.024493
P22891	0.0191189	-0.029891	-0.0707612	0.0389997	0.00416194	0.0134057	0.0117598	0.0057471	0.0073277	-0.0405007
P22897	0.0320391	-0.0257943	-0.055694	0.00639252	-0.0100185	0.00833171	0.00643776	-0.0576567	-0.0513466	-0.0145788
P23141	-0.0105011	-0.00194186	-0.0432804	0.0140493	-0.0227091	-0.036598	-0.078974	-0.0767101	0.00392773	0.0137746
P23142	-0.0537902	-0.022544	-0.0136455	-0.0318123	-0.00447271	0.00866555	-0.00631602	0.000578722	-0.00355223	-0.00266
P23229	-0.0258025	0.042327	-0.0247679	-0.013007	-0.04693	1.81855e-05	0.00214464	-0.0406641	0.00769473	0.00145523
P23280	-0.0145177	0.000101716	0.0486919	-0.015347	-0.0487024	-0.00582678	-0.00709287	-0.0543537	-0.00661085	0.0513054
P23284	0.0037924	0.0455521	-0.0124882	0.0586244	-0.0233021	0.0651059	0.0549233	-0.00408608	-0.0316328	-0.00602678
P23435	0.0252795	-0.0247268	0.0310778	-0.00748482	-0.0150607	0.0330874	0.015865	0.0571134	-0.0246552	-0.00569677
P23467	-0.017875	-0.0417209	-0.010625	-0.0757402	-0.0312677	-0.0264688	-0.00641731	0.0079512	0.0128369	0.00903218
P23470	0.0506536	-0.022043	0.0178751	-0.0483083	0.0137098	0.0218327	0.0130753	-0.00720498	0.00998988	-0.00122305
P23471	0.0400151	-0.0347587	0.0264974	-0.0340266	-0.0092469	0.0272802	-0.0222773	-0.00199113	0.0149366	0.00140471
P23526	0.0306633	0.0430482	-0.0048412	-0.00680402	-0.0358694	-0.0664649	0.0420776	0.00312758	-0.00688675	-0.0155591
P23528	0.0100728	0.0606943	-0.0253337	-0.0484227	0.000920659	-0.0033481	0.0111133	-0.0038043	0.000273493	0.0153314
P24043	-0.0164868	-0.0399956	-0.019013	-0.0240623	-0.0647726	0.00938544	0.0323356	0.0356589	-0.00472429	-0.0100682
P24158	-0.0160894	-0.0143754	-0.029756	-0.00365673	-0.00612133	-0.00739355	-0.0351617	-0.0241343	-0.00576779	0.00893789
P24298	-0.0183347	-0.0183993	-0.0309382	-0.0317799	-0.0730098	-0.018574	-0.0350837	-0.00875874	-0.0251123	-0.0174117
P24394	0.023119	0.00864214	0.0125222	-0.0100984	-0.0301017	0.00221291	0.0474793	-0.0885984	0.018612	-0.0314342
P24534	0.0272489	0.051275	-0.0152039	-0.0356838	0.00040116	0.00751313	0.00994284	0.0239349	-0.0268956	0.0242341
P24592	-0.00587621	-0.0415961	-0.0239208	0.0102242	0.00500754	0.0849388	0.0571577	0.00494585	-0.0551985	-0.025026
P24593	-0.0277513	-0.00996743	-0.00558312	0.0314058	0.0315379	0.0330614	0.016054	-0.000470636	-0.0377695	-0.00918156
P24666	0.010614	0.027141	0.0155769	0.0131768	-0.0773099	-0.0180721	0.0726124	0.0114787	0.0409743	-0.0410559
P24821	0.0221892	-0.0288265	0.0315337	-0.0501611	-0.0347953	0.0216571	0.0152099	-0.0191282	0.0022305	0.0194578
P24844	0.00989918	0.0426337	-0.005982	-0.0279525	0.0446895	0.0409507	0.0106646	0.0158917	-0.0197877	-0.05016
P25311	0.0545445	-0.017865	-0.0166903	0.00114557	0.024548	-0.00439657	0.00687494	0.018588	0.0188747	0.0068391
P25686	0.0149985	0.0393426	-0.0201537	-0.0202073	-0.0378694	0.017437	0.0649487	0.0229162	0.0391252	-0.0485096
P25705	0.0455586	0.0316287	-0.0123758	-0.0109015	-0.0125914	0.0114914	0.0136378	0.0176108	-0.00281043	0.0130916
P25774	0.0341672	-0.0249065	-0.0529134	-0.00780105	-0.0112552	0.0309341	-0.035846	0.0389388	-0.0317133	-0.00738877
P25786	0.0439034	0.0413283	-0.00424832	0.0207596	-0.0145431	0.0120475	0.00524826	-0.00705449	-0.00724594	0.0165233
P25787	0.0493368	0.0319187	-0.000521991	-0.00291132	-0.00727476	0.00554783	0.0197748	-0.0154497	-0.0168612	0.000580151
P25788	0.0478967	0.0365663	0.00207345	0.0061019	-0.0149912	0.00219896	-0.000213815	0.00697807	-0.00963158	0.0112639
P25789	0.0455336	0.0380672	0.00673806	0.00931298	-0.0177556	0.0216128	0.00122496	-0.0138786	-0.000809431	-0.0111895
P26038	-0.00961338	0.0458405	-0.0273608	0.0402881	-0.0285028	0.0589049	0.0484345	0.0141361	-0.0535888	0.0222836
P26440	0.0255412	0.0416637	-0.00285836	-0.00659483	0.0417679	0.0055639	-0.0181063	0.0666226	-0.0203576	-0.0377623
P26447	-0.0434935	0.0228383	0.00490479	0.0122091	-0.0358132	0.00629666	0.00795402	0.0397781	-0.0326581	-0.037768
P26842	0.0097237	0.00124807	0.0507168	-0.0160097	0.0485524	-0.0339044	0.027918	-0.0541591	-0.0702217	0.00433219
P26885	0.00060765	0.0451551	-0.0122027	-0.0424652	-0.0306083	0.0761381	-0.0493456	0.000334125	-0.00575832	0.0688867
P26927	-0.000191948	-0.0163137	-0.0571457	0.0106623	-0.0237672	0.0142099	0.0600581	-0.00379706	-0.0418643	-0.0329298
P26992	0.0290233	-0.0288591	0.0459376	-0.0577733	-0.0308732	0.00981689	0.0205167	0.0270661	0.00190147	0.0331483
P27105	-3.40388e-05	0.0602022	-0.0291312	-0.00971994	-0.0222346	-0.0117892	0.00386014	-0.0104181	-0.0187821	0.0250216
P27169	-0.0512128	-0.027227	0.00250461	0.000604893	0.0125582	-0.00982961	-0.00939605	-0.00931248	0.0104515	0.0238624
P27348	-0.0127417	0.0460343	-0.0297021	-0.0438211	-0.00740569	0.00911443	-0.0151647	0.00736814	0.00111121	-0.0739966
P27487	0.0512813	-0.0180863	0.0139805	-0.0205421	-0.0198682	0.00542643	0.00941434	-0.0358468	0.0121292	-0.00482551
P27797	0.043429	0.046857	-0.00712686	-0.000282097	-0.00450292	0.0106574	0.00688854	-0.00545804	-0.000394911	-0.005648
P27824	-0.00865829	-0.0151595	0.0455679	-0.0413195	0.0163433	-0.0318753	-0.017053	0.00456211	-0.0268103	0.0295403
P27918	0.0446844	-0.0177562	-0.0548306	0.0085729	0.0173325	-0.00912626	0.0132848	-0.00988381	-0.0601348	0.0217176
P27930	0.0403274	-0.0246926	0.0168101	-0.0418628	-0.0181568	0.00657096	-0.017278	0.0159774	0.00854591	-0.012427
P28062	0.0418804	0.0464395	0.00290602	0.0129474	-0.00667377	0.0144751	0.000343406	0.00353048	-0.0219436	0.00653264
P28065	0.0365332	0.0409105	0.0125945	0.0293276	-0.0302257	0.0329719	-0.0102048	-0.00537476	0.00117554	0.0241491
P28066	0.0493814	0.0234062	-0.00877987	0.00513219	0.0112447	0.0157332	0.0259093	-0.0512621	0.0190912	-0.00593726
P28070	0.0386946	0.0405361	0.0179337	0.0310948	-0.0148922	0.000121442	0.0133111	0.00605132	-0.0262597	0.0216592
P28072	0.0473087	0.0306108	-0.00287485	0.0165525	-0.0161685	-0.000647955	0.00962284	0.00959931	0.000623636	2.19738e-05
P28074	0.0471793	0.00696122	-0.0100923	0.000688579	-0.037946	-0.00801938	0.00509529	-0.00590761	-0.00597719	-0.0318893
P28161	0.00502912	0.0466993	0.00608854	0.00624742	-0.00510734	0.0245297	0.0175088	-0.000984187	0.021339	-0.0192345
P28799	0.00981947	-0.0463811	-0.0197982	-0.00563085	0.032353	0.0231895	0.0598173	0.0141037	-0.035346	0.0134686
P28827	0.0326894	-0.0359688	-0.0098393	-0.0405343	-0.064447	-0.00941392	-0.00642966	-0.0248923	0.0166043	0.0290233
P28838	-0.0231313	0.0393467	-0.0391425	-0.0691245	0.026933	-0.00473238	-0.000346707	-0.0106533	-0.0133494	0.014447
P28906	-0.00754461	-0.025312	0.0174617	-0.0249543	0.0181518	0.0312522	0.0249298	-0.0482355	-0.0732607	0.00819606
P29279	0.0255275	-0.0251597	0.0559161	-0.00801561	-0.00807701	-0.0177925	-0.0331111	-0.00653795	0.00580817	-0.0637362
P29401	0.0495818	0.032214	0.0168826	0.015142	-0.00726748	-0.00585467	-0.000322138	-0.0159688	-0.0212036	0.00511819
P29622	-0.0568798	-0.00984929	0.00318525	-0.0275533	0.0212825	-0.0031598	-0.0026368	-0.0238969	0.0173714	0.00251856
P30040	0.0214123	0.0364002	0.00799412	0.0192811	-0.0317209	-0.00153647	0.0106403	0.00177287	-0.0488571	-0.0394023
P30044	0.00404053	0.0503564	-0.0360443	-0.0774624	0.0266883	0.0197575	-0.0123731	0.00378159	-0.0053189	0.00677857
P30085	0.0269632	0.0295548	0.0468892	0.0483979	-0.0455651	-0.0338941	0.000310571	0.0200329	-0.0216712	-0.0489909
P30086	0.0426034	0.0436768	-0.00302343	0.00507215	0.0011663	-0.00604606	0.00413536	-0.0124746	-0.00220319	0.0134047
P30101	0.0143425	0.052193	-0.0264979	0.0160696	-0.0112601	0.0580446	0.0476316	0.0070484	-0.0378802	0.00808758
P30273	-0.0106535	0.0530029	-0.0464834	-0.0526322	-0.00838562	0.00710779	-0.00738803	-0.00612567	0.00755369	0.0412635
P30405	0.0411129	0.0427462	-0.0299377	-0.0299294	0.00221315	0.0039777	0.00438087	0.0086317	-0.0213417	0.0160769
P30530	0.0464328	-0.0214865	0.0148245	-0.0399257	-0.00680222	-0.00115534	0.00886506	-0.0289595	0.02853	0.0278822
P30566	0.0124399	0.0526741	-0.0429221	-0.066319	0.0124605	0.00653487	0.00446497	0.0116476	0.0149929	0.0114346
P30626	-0.0118506	0.0403831	0.000272895	-0.0271401	-0.00354854	-0.0232379	0.00408359	-0.0587193	-0.0572752	-0.0465635
P30740	-0.0283139	0.0378983	-0.0062763	-0.0366577	-0.0636049	-0.0587741	0.0150321	-0.0116531	-0.0163514	-0.00670064
P31146	-0.0119248	0.033565	-0.0094815	-0.0514842	0.0413923	0.0343278	-0.0139224	0.0154292	0.00224099	-0.0292205
P31150	-0.0276763	0.0394878	0.00285208	-0.00573591	-0.0498638	0.00492292	0.0457664	0.0271238	0.0658065	0.0425969
P31431	0.0203317	0.0201962	0.0578373	0.0279346	0.00893684	0.00929087	0.014386	-0.0361192	0.00633947	-0.0951738
P31939	0.0304623	0.0546035	0.0121724	-0.00171135	-0.0217222	-0.000359851	0.010852	-0.00371091	0.0147165	0.0134255
P31946	0.00512649	0.0576184	-0.0178626	-0.0538192	-0.0237522	-0.00822498	-0.0058567	-0.000786979	-0.0138115	-0.030807
P31947	-0.0121277	0.0507675	-0.0361606	-0.0584046	-0.0333839	-0.0187734	-0.0127871	-0.00215794	-0.0153577	-0.0287031
P31948	-0.0134219	0.0339891	-0.00116696	0.0467776	-0.0590378	0.0492361	0.057856	0.00460658	-0.060537	0.0252462
P32004	0.0342572	-0.0290312	0.0426074	-0.038608	-0.0288893	0.0195632	-0.000797637	0.00482761	0.00956902	0.0060933
P32119	-0.0413028	-0.0160885	0.00478467	-0.0309532	-0.00780525	-0.0226952	0.010812	0.0108518	0.0249192	-0.0163268
P32189	0.00875996	0.0554903	-0.00568205	-0.0179054	-0.0265343	-0.0127707	-0.0206713	0.0172092	-0.00563818	-0.0450921
P32942	0.0415372	-0.0306902	0.0141462	-0.0331819	0.00881773	-0.0107605	0.0054889	-0.00406948	-0.0134883	0.00514534
P33151	-0.0453895	-0.0258962	0.0155241	-0.0429127	0.0171289	0.0122415	-0.0270414	0.00878277	0.000628482	0.011088
P33908	-0.0238934	-0.0207232	-0.0562943	-0.0084528	-0.0745616	-0.053503	0.046025	-0.0116486	-0.00235884	0.0224926
P34059	0.039113	-0.0151014	-0.0191351	0.00760983	-0.00975586	0.017446	0.00548284	-0.0611415	0.0531517	-0.05467
P34096	0.0404567	-0.0238957	-0.0315831	-0.00921177	0.00759253	0.0327053	0.0231111	0.0701508	-0.0198563	-0.0197267
P34932	-0.0204594	0.0191142	-0.0117248	0.00391337	-0.0745472	-0.0292521	0.0931887	0.0588788	0.0332499	0.00786356
P35030	0.0388735	-0.0165263	-0.00827894	-0.00964498	0.0207822	-0.0075397	0.0222543	-0.0499619	0.0765876	0.0106031
P35052	-0.00417421	-0.0324343	-0.00365866	-0.0263516	0.00325406	0.0529528	-0.000729146	0.0198883	0.0106978	-0.0581468
P35237	0.00048042	0.0462143	0.025709	-0.035217	-0.0419994	0.0149601	-0.00719651	0.0135402	-0.00329983	0.0243852
P35241	-0.0151556	0.0413575	-0.0296757	0.0352742	-0.0250547	0.0584136	0.059478	0.0113357	-0.0652425	0.010739
P35247	-0.00946996	-0.0251782	0.0128948	-0.0453679	0.0170846	0.00278419	0.017472	0.0155486	-0.0173209	-0.0184222
P35442	-0.0505679	0.00677322	0.0230462	0.0158207	0.00381454	-0.0135892	-0.00460304	0.0454933	-0.0124411	-0.00330572
P35443	-0.0157824	-0.0364369	0.0380009	-0.0502299	-0.0341283	0.0501769	-0.026101	-0.00617533	-0.0145701	-0.0441042
P35542	-0.0308437	-0.0281479	-0.0552229	-0.0335218	-0.00318768	-0.00570515	-0.00400053	-0.0201381	-0.0328933	0.0237452
P35555	0.0193563	-0.0436038	0.0371386	-0.0234793	0.00758292	0.0364225	0.0595837	0.0404098	-0.0188718	-0.00757338
P35579	-0.0237779	0.0143278	0.0139787	0.0353639	-0.0348631	0.0666374	-0.044483	-0.000445106	-0.00749753	0.104019
P35613	-0.00392525	0.026075	0.0110831	0.00837718	-0.0470688	0.0249495	-0.00130751	-0.0213418	0.0693061	0.0182009
P35754	0.0126047	0.00601662	0.0174906	-0.0163998	-0.00420738	-0.0502951	0.0463364	0.068165	-0.00121677	6.61321e-05
P35858	0.0184401	-0.0333177	-0.070904	0.00498184	-0.00838771	0.00663838	0.0499385	-0.0247751	0.0263059	-0.000984611
P35916	0.0222736	-0.0369371	-0.0331067	-0.0168714	-0.000544674	-0.0150272	-0.0132259	-0.0209492	-0.0181574	-0.0393391
P36222	0.00743548	-0.00286392	0.0123488	0.00649645	0.0501759	0.0316743	0.0312354	0.0308365	0.0151416	-0.0494731
P36955	0.0282332	-0.0205007	-0.0537793	0.0215584	0.0178692	0.0299441	0.0138166	0.0230175	-0.0671935	0.000931168
P36959	-0.0227916	0.0506096	-0.0253218	-0.0548074	0.0255205	0.00272665	-0.000988226	-0.00374107	0.0142889	0.0207735
P36980	0.00469868	-0.0176006	-0.0616028	-0.00660751	0.0482092	0.0509467	0.0370116	0.00488044	0.00425941	-0.00982917
P37235	-0.00467981	0.0493244	-0.0171176	-0.05409	-0.0192811	0.0255674	-0.0239203	0.00942749	0.013808	-0.0514755
P37802	-0.0231413	0.0497467	-0.0386745	-0.0572706	0.00680555	0.0333568	0.00345961	-0.000341336	-0.00952132	-0.0178299
P37837	0.0166295	0.0494631	0.0244053	-0.0123656	-0.0611134	-0.0213242	0.00512126	0.0225102	-0.0107406	0.0316991
P37840	0.00776272	0.0491223	-0.0347319	-0.00288737	-0.033679	0.0293568	0.00138845	0.0286732	-0.0488421	-0.0272773
P39059	0.00701138	-0.0207632	0.0300497	-0.0641713	0.020578	0.0205305	-0.00865142	0.00934031	0.00167929	-0.00936436
P39060	-0.046422	-0.0209111	0.0218503	0.0235155	1.65691e-05	0.0462605	2.23396e-05	-0.012869	-0.0113024	-0.00487548
P39748	-0.0150944	-0.0181783	-0.0450145	-0.019731	-0.0634496	-0.0832431	-0.0100326	0.0349544	0.00968972	0.0137034
P40189	0.0262362	-0.0460049	0.00584923	-0.042501	-0.0264087	-0.013546	-0.0106258	-0.0159649	0.00282855	-0.0148633
P40306	0.0338661	0.0490707	0.0133868	0.0117977	-0.0047534	0.0101562	-0.0137257	0.0278984	-0.0260991	0.0247397
P40925	0.0418914	0.0445255	-0.000559629	0.00268264	-0.00179428	-0.0166019	0.00136969	0.000319827	-0.0120812	0.0119055
P40926	0.0322592	0.0466733	-0.041752	-0.0495505	0.00576213	0.0149557	0.00708653	0.00289636	-0.00189618	0.0208219
P41159	-0.00251742	0.00654088	-0.0569432	0.0295055	0.00218781	0.0420428	-0.04533	-0.0227797	-0.0768116	0.0107102
P41222	0.0464676	-0.0194984	0.0133714	-0.0179864	0.0331729	-0.00321705	-0.00365075	0.0282605	0.0233369	0.0478382
P41271	0.0416732	-0.019918	-0.0385423	0.0157939	-0.00096422	0.0364147	-0.00765145	-0.0406339	0.0354904	-0.0232721
P41439	0.0112374	-0.01035	-0.0224874	-0.0342024	0.0151466	0.0154835	-0.0239859	0.00248218	-0.0165827	-0.0297147
P42574	0.0335409	0.0413907	-0.00416814	0.0494428	-0.0219063	-0.000377268	-0.0091805	-0.0141784	-0.00130626	0.0256218
P42702	-0.00924302	0.000382494	0.0304717	-0.0173636	-0.0821181	0.0521629	-0.0286583	0.00407233	0.0172751	0.089213
P42785	0.0312927	-0.0311348	-0.0172258	0.00776518	-0.0403785	0.00821824	-0.00351723	-0.0296525	-0.0579784	-0.0265533
P42892	-0.00313949	0.00594562	0.00792199	-0.00469139	-0.0783386	0.0575839	-0.0631229	-0.02724	0.0246029	-0.0512851
P43034	-0.019289	0.0401539	0.00524651	-0.024263	-0.0301067	0.0403875	-0.00472266	0.00242	-0.00288508	0.0663463
P43121	0.045629	-0.0273018	0.0251317	-0.0337174	0.00329899	0.0403707	0.0252051	-0.0221389	0.037151	0.00680304
P43251	0.0429931	-0.0196775	-0.0299328	0.00417438	-0.00317612	0.0103742	0.0484305	-0.0363658	-0.00641467	0.0107757
P43487	0.0302247	0.0318293	0.00193551	0.0166891	-0.0212502	-0.0334375	0.0171131	-0.00839992	-0.0404304	-0.0101087
P43652	0.0462693	-0.0209762	-0.057389	0.00828307	-0.0055715	-0.0104701	-0.0259068	0.0033228	-0.00129434	-0.0193391
P45877	0.0129638	-0.0241104	0.0249154	-0.060453	-0.0374857	-0.027474	-0.036588	-0.017441	-0.0198332	-0.0796137
P46109	0.00500673	0.0567666	-0.0318988	-0.0499476	0.0274209	0.0378992	0.0178378	-0.00217199	0.00646771	0.00209277
P46531	0.0453811	-0.0373169	-0.0017483	0.00433687	-0.0236451	0.0184738	0.0157839	-0.0041878	0.0193775	0.00503088
P46926	0.000844481	0.025494	0.0692715	0.0117755	-0.0275711	0.0330536	-0.0247886	-0.0265997	-0.0325845	-0.0432867
P47756	-0.0278862	0.00309979	-0.000393819	0.000764551	0.0390719	-0.00962799	0.0427657	-0.0286363	-0.0328342	-0.0671268
P48059	-0.0526224	0.0278386	-0.017022	-0.00514459	0.00246019	0.0176226	-0.0153203	-0.0071854	-0.0100592	0.00668826
P48147	0.00675123	0.0357349	0.023403	0.00931536	-0.0782167	0.0708657	-0.0388364	0.003139	0.0116384	0.0774286
P48163	0.00798155	0.0458946	-0.0332707	-0.0474303	0.0311569	-0.00197129	-0.0141831	0.0128339	0.0251704	0.0154967
P48509	-0.0117742	0.0381431	-0.0407604	-0.0251092	-0.00192039	-0.0196603	0.000327167	-0.0378327	-0.0247595	0.0290604
P48637	0.0550542	0.0122753	-0.0135757	0.00410176	-0.0228175	-0.00513084	-0.0150564	-0.0199509	0.0101155	0.00141717
P48735	0.0493003	0.0352657	-0.0171585	0.0103406	-0.0198177	0.00408051	0.00404042	0.0163242	-0.014131	0.0123551
P48740	-0.0416279	-0.0339076	-0.00335557	-0.00540163	-0.0457575	-0.0194496	0.00319148	-0.0116103	0.0106153	-0.00802327
P48745	0.029067	-0.0049216	0.0560493	-0.0313365	-0.0162853	-0.0172784	-0.00218708	-0.00706337	-0.0328733	-0.023125
P48960	-0.00101226	-0.0384099	0.00259168	-0.0524439	-0.0268629	-0.00352233	-0.0384187	0.0257297	-0.0496403	0.0478693
P49023	0.0161209	-0.00148612	-0.0100015	0.00371435	-0.0211007	-0.0309996	0.00649211	-0.0234534	-0.0604241	-0.00744252
P49189	0.0237519	0.0479757	-0.00853233	0.0115642	-0.019594	-0.00864643	0.0163256	0.0210925	-0.0570404	0.00188785
P49247	0.0407704	0.0203027	0.0152804	-0.00285482	0.00247813	-0.0541889	0.00790752	0.0366813	-0.0312973	0.0341425
P49591	-0.0129184	0.0429702	-0.0485179	-0.0172873	0.0243883	0.0578397	0.0413173	0.0101334	-0.0334086	0.00974602
P49641	0.0229728	-0.0424576	-0.00624386	-0.0111091	-0.0195393	0.0430468	0.017426	-0.0220203	-0.0316095	0.00260697
P49720	0.0419147	0.0345585	-0.0031201	0.00374891	-0.0122389	0.0236229	-0.00259111	-0.0187832	-0.0126591	-0.0319019
P49721	0.0474099	0.0337314	-0.00344287	0.0146177	-0.0244995	0.0137174	0.0197407	-0.0165001	0.0203663	-0.0145117
P49747	-0.00751475	-0.0397526	0.0229751	-0.0441009	-0.0601389	0.0481735	-0.00757961	-0.00584529	-0.0197492	-0.0380734
P49773	-0.0240267	0.0201859	0.00428974	-0.0113806	-0.088663	-0.0226345	0.062266	0.0509614	0.0202972	-0.0593963
P49908	-0.0303296	-0.0185142	0.00317973	0.0439211	0.022366	0.0430033	0.00691183	-0.029537	-0.0494671	-0.00400424
P49913	-0.0222874	-0.0282907	-0.0400696	0.00735324	-0.000729876	-0.0089213	-0.0490298	-0.0324373	-0.0170947	-0.0414154
P50281	-0.0143528	-0.0123637	0.0155362	-0.0249642	-0.0146935	0.0274611	-0.0461861	0.0283791	-0.000311553	-0.0982954
P50395	-0.0257218	0.0250245	-0.0185435	-0.00314409	-0.0434546	-0.0371762	0.0847224	0.0509554	0.0622402	0.0225914
P50402	0.0210677	0.0493897	-0.0254596	-0.0368661	0.0351489	0.012144	-0.00122758	0.00898486	-0.00458794	0.000452579
P50452	-0.0408986	0.0245674	0.0117227	-0.0373121	-0.0325541	-0.0510573	0.0251818	-0.0078947	0.00850428	0.00734137
P50552	-0.0210662	0.0489385	-0.0173527	-0.0667878	0.0436796	0.0170471	0.010361	-0.00418573	0.00548681	-0.00334638
P50895	0.028611	-0.0115009	0.000157602	-0.0619431	-0.0453778	0.0439601	-0.00430922	0.0380768	0.048225	0.0376561
P51149	-0.0142598	0.0524446	-0.0358698	-0.0499631	-0.0149471	-0.00927407	0.00391367	-0.00928069	0.00957159	0.0209868
P51161	0.00158081	0.00175131	-0.0226407	0.0326183	-0.059253	-0.0168452	0.0851445	0.00504392	0.0869742	-0.00277281
P51452	-0.0102905	0.0435573	-0.0354299	-0.0604337	-0.021964	0.0107235	-0.0276324	0.00404244	-0.00178666	-0.0741737
P51606	0.0258068	0.051756	-0.0180833	-0.0344044	0.0102452	0.000744511	0.013062	0.0123479	-0.0241521	0.0229302
P51693	-0.0325853	-0.015318	0.0413209	-0.00252341	0.00399059	0.0433698	0.0621413	0.0620073	-0.0270216	0.0186123
P51858	0.0148932	0.0310249	0.0235625	0.0177272	0.0279466	-0.0184439	0.0105327	0.0044642	-0.0535651	-6.01142e-05
P51884	0.0368549	-0.0298675	0.0522264	-0.0546003	-0.000160949	0.00214164	-0.0163699	-0.0101597	0.000713169	-0.00501259
P52209	0.0248933	0.0510217	-0.0134513	-0.0366956	-0.0426027	-0.0253874	0.0199048	-0.0158683	-0.0201785	-0.0293647
P52566	-0.0224316	0.0469238	0.0133424	-0.0637287	-0.00976078	-0.0115397	0.00421563	0.0185122	-0.00784681	-0.00959139
P52789	0.00089444	0.00272401	0.022198	0.0138077	0.0325268	-0.0264562	0.0356404	-0.0771228	-0.0767154	0.0074669
P52799	0.0269953	-0.0115945	0.0152062	-0.00968129	-0.0292897	-0.0182645	0.0131019	0.00733403	-0.00368461	0.0323173
P52907	-0.0325881	0.0310879	-0.0137003	-0.0379357	-0.032296	0.0333125	-0.0271923	-0.00527962	0.00155609	0.0910458
P53004	-0.00172202	0.0184133	0.0422355	0.00522188	0.00735236	-0.0403421	0.027114	-0.0668276	-0.0811059	0.022792
P53634	0.0449066	0.0137738	-0.0249151	0.018634	-0.0325597	-0.0196541	-0.0279356	0.0396719	-0.0171216	-0.00845323
P53801	0.0266068	0.0514727	-0.0288764	-0.0372024	0.000588714	0.00386499	0.00600628	0.0148381	-0.0212101	0.0081448
P54108	0.0402168	-0.0131718	0.00401014	-0.00568962	0.0224143	-0.0513443	-0.024039	0.0434818	-0.00117535	-0.000746894
P54289	0.0393792	-0.0212747	0.0151903	-0.0255377	-0.0132836	0.0290546	-0.0103646	0.0324506	0.0414056	-0.00742425
P54727	0.0141713	0.0521472	-0.0421355	-0.0628941	0.0227933	0.0257452	0.00830249	-0.0103134	0.00344026	0.0130459
P54760	0.016452	-0.00820953	0.0120989	-0.0192893	-0.0144316	-0.0448768	-0.0482912	0.0822264	-0.017076	-0.0231206
P54764	0.0432587	-0.0291024	0.0150893	-0.0531075	-0.0124984	0.00597326	0.00167652	0.00427889	-0.00555069	0.0173864
P54802	0.0325071	-0.0158741	-0.0116253	0.0144606	0.00128027	0.0400329	-0.0172558	-0.00709438	-0.0156543	-0.012873
P54819	-6.28727e-05	0.0522525	-0.0367912	-0.0742745	0.0170261	0.0178021	-0.0122927	-0.0013855	0.00771032	0.00569724
P55000	0.035248	-0.00976275	-0.0197883	-0.0429446	0.00884292	-0.0164991	0.0346456	-0.0259571	0.0169876	0.0300351
P55056	-0.0337195	-0.0281382	-0.0291168	-0.0191448	0.0274353	-0.00443873	-0.00840027	-0.0469322	-0.0324464	-0.0512708
P55058	-0.0544932	-0.0142412	0.00433333	-0.0293625	0.01787	0.00633866	-0.0071152	-0.0175466	0.0207068	0.0217355
P55083	-0.0244881	-0.016293	0.0413501	-0.0586604	0.0379288	0.0125002	0.00745384	0.0334028	0.0100528	0.0279801
P55103	-0.0345783	-0.0093982	-0.00537877	-0.0160014	-0.035699	-0.00660112	0.0930959	0.025353	-0.0202307	-0.0089232
P55212	0.0053429	0.0546023	0.00833581	-0.0157289	-0.0558808	0.0505211	-0.0378644	0.00129521	-0.0119148	0.00562057
P55259	0.034155	-0.0196811	-0.00507802	-0.0207453	0.0112113	0.00545155	0.00513139	0.0120825	-0.0419437	0.0289644
P55268	-0.0236037	-0.0130686	0.00942996	-0.0306462	-0.0383041	0.0181607	0.0256956	0.00996778	-0.0238975	-0.0856096
P55285	-0.0251454	-0.0186051	0.0272802	-0.0150798	0.038435	0.0438736	-0.0133814	0.00943798	0.014599	-0.00359039
P55290	-0.000198978	-0.0438275	0.00149426	-0.0658299	0.00120984	0.0119451	-0.0411362	0.0127555	-0.00835216	-0.0257867
P55774	-0.00899121	-0.0174026	-0.0366471	-0.00706969	-0.0424319	0.000897849	-0.0183753	-0.0302556	-0.019916	-0.0913337
P55786	0.0332209	0.0549015	0.0104015	0.00257613	-0.0183914	0.00225153	-0.00329289	0.00600936	-0.00284482	0.000144336
P55854	0.0225513	0.0578164	-0.0176809	-0.0131321	0.0231435	0.0109264	0.0117046	0.00648153	-0.00166474	0.0231035
P56199	0.0144127	-0.0424106	-0.0170221	-0.0434374	0.0136518	0.0165925	0.01151	0.0206555	0.0602321	0.0201249
P58546	0.0177757	0.0591695	-0.0208777	-0.0428588	0.0176147	0.0077822	-0.000703189	-0.00666227	-0.005802	0.00102045
P59665	0.000543453	-0.00247709	0.0150482	-0.00568238	-0.0137698	-0.0595158	-0.0407319	-0.029027	0.0612736	-0.0047262
P59666	-0.0052902	-0.000372003	-0.00635106	-0.0119157	-0.00695129	-0.0121629	0.0875766	0.037532	0.00570287	-0.0269472
P59998	-0.0307881	0.0230193	-0.0171568	-0.0337413	-0.0110746	0.0458896	-0.0312762	-0.0326869	-0.00709402	0.061447
P60022	0.0336404	-0.0209812	-0.0462498	0.014142	0.0349034	0.00824935	0.00338285	0.018616	-0.00576834	0.002937
P60174	0.0350845	0.0547113	0.00266302	-0.00876796	0.00271801	-0.0044187	-0.002734	0.0019526	-0.00940719	0.00337234
P60660	0.0508027	0.0333932	-0.0224007	-0.00700375	-0.00984137	0.00937453	0.00522018	0.00826511	-0.0140665	0.00397076
P60900	0.0481433	0.0370258	-0.00174085	0.0101777	-0.0015679	0.00488897	0.00508596	-0.00691994	-0.0184631	0.00143958
P60981	-0.0155767	0.0432199	-0.0273287	-0.0559798	-0.00684937	0.0307279	-0.0226324	0.009566	0.00301104	-0.0678555
P60983	-0.00451076	0.058505	0.0044234	-0.0342272	-0.0260633	-0.0202671	-0.00367462	0.0146312	-0.00245869	0.00467643
P60985	-0.00725226	-0.00828534	-0.0304692	0.0103679	-0.0819346	0.0683414	-0.0241012	-0.0503315	-0.0387391	-0.0426445
P61158	-0.0366761	0.0346334	-0.0069351	-0.0093648	-0.00884666	0.000898154	0.0572312	0.00423745	0.000260748	-0.00666983
P61160	-0.0340616	0.0113505	-0.0280245	-0.0392493	-0.0566253	0.0151702	0.0267527	0.00885789	0.0190526	0.0307397
P61224	-0.0317211	0.053789	-0.00719113	-0.022413	-0.00763917	0.033053	0.00857505	-0.0270499	-0.00328057	0.00612419
P61604	0.0463597	0.0270223	-0.0201931	0.013976	-0.0222436	0.028114	0.0329845	-0.042463	0.00245331	-0.012551
P61626	0.0387362	-0.0246505	-0.0252541	-0.0117587	0.0222949	6.9246e-05	-0.00980458	-0.0112506	0.0414314	0.0210474
P61769	0.0264522	-0.00576207	-0.00149176	-0.0161846	0.0201126	-0.0405105	0.0095746	0.0766183	-0.0709551	0.0897064
P61916	0.0531353	-0.0153787	-0.00620733	-0.0206472	0.00817051	-0.00523028	0.00027885	-0.00620493	0.0132557	-0.0219564
P61981	0.00699926	0.0495483	-0.0146584	-0.0502597	-0.0478646	-0.0203831	-0.0151479	-0.00374453	-0.0331919	-0.0469899
P62258	0.0161046	0.0546186	-0.025925	-0.0408433	-0.0383319	-0.00993038	-0.00931484	-0.016961	-0.0155975	-0.0355642
P62328	0.036886	0.0477659	-0.0181352	-0.0146111	0.00895284	0.0187074	0.0162946	-0.048746	0.0226976	-0.00378693
P62491;Q15907	-0.0238748	0.0469612	-0.0287379	-0.0659979	0.0366884	-0.00261647	0.00377849	-0.00630793	0.00136733	0.0137122
P62714	0.0163947	0.0284728	-0.00803397	0.00118435	-0.0154881	-0.0379863	-0.0462095	0.0302507	-0.0213085	-0.063605
P62879	-0.0347253	0.026201	0.000435045	0.011447	-0.0715517	0.0448324	-0.0448065	-0.0141356	0.00630504	0.0565479
P62937	0.0359421	0.0533575	-0.0153114	-0.0137233	0.0112683	0.00337843	0.00670914	0.00644121	-0.0013272	0.0125927
P62942	0.0136248	0.0591244	-0.000381757	-0.0335258	-0.00902798	0.0156924	0.0163588	0.00965172	0.0095509	-0.0155585
P62993	0.027129	0.0588401	-0.00967219	-0.0248944	0.00249107	0.0158456	0.00575116	-0.000688934	-0.00588885	0.00577803
P63000	-0.0304055	0.0375483	-0.0284152	-0.0224249	-0.00656127	-0.0181619	0.00194897	-0.0300991	-0.0127904	0.00919899
P63104	0.00703974	0.0557593	-0.0312174	-0.059922	-0.0230679	-0.00600764	-0.00328101	-0.0140833	-0.00519709	-0.0204457
P63208	0.010645	0.02478	0.0169215	-0.00227275	-0.0516789	0.00365238	-0.0355728	0.0224958	-0.0113101	-0.12313
P63241	-0.0136352	0.0503066	-0.0244052	-0.00616419	-0.00309056	0.038562	0.0760148	-0.00897617	-0.0451404	0.000427674
P63261	-0.0538505	0.0249509	-0.00222905	-0.0229901	0.0167033	-0.00516673	-0.0054207	-0.0202001	0.00765762	0.0226665
P63313	0.0465395	0.0325876	-0.0251965	0.00247866	-0.00297866	-0.00493269	-0.0012564	-0.0286566	0.000475937	-0.00907852
P67936	0.0289217	0.0562182	-0.0205943	-0.0280076	0.0128893	0.0246818	0.0028083	-0.00711236	-0.00542339	0.000470663
P68032;P68133	-0.049056	0.0280227	0.00887672	-0.0284716	0.00646908	0.0113805	-0.0182138	-0.0263884	-0.00644361	0.0329025
P68363	-0.0462077	0.0286037	0.00782065	-0.0134265	0.0549348	0.00375201	0.00806918	0.0128807	0.00663996	-0.0258969
P68366	-0.0287496	0.0381654	-0.00472674	-0.0279296	0.0401709	0.0274299	0.0346764	0.0174619	0.00237039	-0.0174178
P68371	-0.0455029	0.00978117	0.0282137	0.0251303	0.0580935	-0.00572167	-0.0251402	-0.00494161	-0.0144932	-0.0298606
P68871	-0.0428662	-0.0121885	0.0159871	-0.0417741	0.0091896	-0.0276322	0.0457527	0.0122093	-0.0081966	0.00685737
P69891	-0.0423306	-0.0147926	0.012834	-0.0251438	0.00600219	-0.0158788	0.0562991	0.0154963	0.00734674	0.0217618
P69905	-0.0418742	-0.0127675	0.0118076	-0.0330488	0.0237227	-0.0199572	0.0515003	0.0181726	-0.0309852	0.0164655
P78324	0.0367858	-0.0301805	0.00776552	-0.0243883	0.0111101	-0.00777672	-0.00820929	-0.0149685	3.59569e-05	0.0126399
P78417	-0.0252199	0.0483099	-0.0160226	-0.0447647	-0.0545295	-0.0250105	0.0160609	-0.0160255	0.00505618	-0.00361193
P78504	0.0249601	-0.0152366	0.00481021	-0.0297266	-0.0269972	0.0298271	0.0117512	-0.0471689	0.0715795	-0.0282862
P78552	0.0297103	-0.00190012	-0.0291194	0.0252677	0.0226609	-0.0368285	-0.0713175	0.0677319	-0.0185277	-0.00400921
P80108	-0.0406732	-0.024584	-0.00547576	0.0299492	-0.0384727	0.0342877	-0.0406741	-0.000372937	0.00945487	-0.0614412
P80188	0.0412746	-0.0104016	-0.0109912	0.00427992	-0.0215415	-0.0154819	0.0191839	-0.081913	0.0597626	-0.00268443
P80511	0.00186369	-0.0167839	0.0520403	-0.0331564	-0.0165126	-0.00536819	-0.00662367	-0.035072	-0.0573217	-0.0174454
P80723	-0.0184191	-0.0258588	0.0278442	-0.0146835	0.0115235	0.0688657	0.0470594	-0.0770571	0.00885592	-0.0177085
P81605	0.0294742	-0.00759699	-0.00793659	0.00328406	0.00110901	0.0300296	0.0617384	-0.0801896	0.0665378	-0.0381457
P98160	0.00998482	-0.048297	0.0258232	-0.0641885	-0.00291844	0.0577136	0.0171917	0.0199043	0.0236365	-0.00321437
P98172	0.0333327	0.0110634	-0.00521597	0.0292143	0.0323774	0.00993065	-0.0208668	-0.0336408	0.0483983	-0.0191193
P99999	0.0483704	0.0332571	0.0100299	-0.00485964	0.010904	0.006139	0.0139669	-0.0142995	-0.00127843	0.00406527
Q00796	0.0147523	0.0307991	0.0103129	0.0136185	-0.0613553	-0.0182717	-0.0422013	-0.00350272	-0.017831	-0.0971096
Q01459	0.0456336	-0.0220175	-0.0358183	0.0119891	0.0235571	0.0168888	-0.00496068	-0.0327011	0.0026546	0.0105764
Q01469	0.00407656	0.0254964	0.0164952	0.0162145	-0.0322316	-0.0186665	0.0888997	0.0636089	-0.0231522	-0.00184736
Q01518	-0.0450259	0.0317225	0.017219	0.0119171	0.0206009	0.0408553	0.0178209	0.00295515	-0.0163581	-0.020127
Q01524	0.0462473	-0.00577719	-0.0169882	-0.00026375	-0.00950688	-0.00700501	0.0227935	-0.0308483	0.00866914	-0.0229634
Q01638	0.0303578	-0.0106507	0.0158086	-0.0106368	-0.0215623	-0.0244809	-0.0304626	0.0215645	0.0242367	-0.00174331
Q02487	0.0179562	-0.0268242	-0.0131294	-0.0232283	-0.00278489	-0.0152335	-0.0567957	0.05648	0.00213331	-0.0201657
Q02747	-0.00151742	-0.00456557	-0.0053242	-0.00408724	0.0131644	-0.00195102	-0.0141133	0.0216344	0.0121954	-0.0119087
Q02763	0.00675572	-0.0300202	0.00785322	-0.0555825	-0.0182512	-0.0158114	-0.00582467	-0.0219369	-0.00990649	-0.0165204
Q02818	-0.0152905	-0.0223954	0.00525971	0.0175044	-0.0297008	0.0354938	0.0232522	0.0359687	-0.0272859	0.00535591
Q02952	0.000977552	0.00762325	0.0544326	0.00401615	-0.0153268	0.0989245	-0.028843	0.0102953	0.0108785	0.00335709
Q02985	0.0332733	-0.0110875	-0.0549733	-0.00191815	0.0208667	0.0224163	0.0429369	0.0355509	-0.0341228	0.00638412
Q03154	0.0105629	-0.00127352	-0.0284167	0.0307881	-0.0610155	-0.005057	-0.0832822	-0.0494087	-0.00692551	-0.0440312
Q03591	-0.0138886	-0.0244148	-0.0796396	0.0334133	0.0422379	0.066069	0.0285413	0.000672744	-0.0212678	0.00475806
Q04721	0.0377187	-0.0436779	0.0195632	-0.0102818	-0.011608	0.0213496	0.0147271	0.0163569	0.0101239	-0.0246248
Q04756	0.0384715	-0.0237465	0.0390203	-0.0363002	0.0118912	0.0117312	0.030393	-0.0164316	-0.0301795	-0.00320969
Q04760	0.000338295	0.0392104	-0.0120118	-0.0370843	-0.0802111	-0.0703693	0.022897	0.0274148	-0.0113759	-0.0226083
Q04917	-0.00243151	0.0505876	-0.0371618	-0.0829089	0.0063948	0.00064093	-0.00256847	0.00257166	-0.00261975	-0.00545573
Q05315	-0.017077	0.00510543	0.0259361	0.0115962	-0.086904	0.0117793	-0.0623755	-0.0108304	-0.0565374	-0.0115672
Q05682	-0.00482541	0.0510876	-0.018877	-0.0608626	0.0605669	0.0182697	0.00916235	-0.00567052	0.0137374	-0.00392575
Q06033	-0.0528953	-0.00490732	-0.0283999	-0.0324759	0.0125938	-0.0133289	0.0109436	-0.0186062	-0.00337959	0.0168504
Q06418	0.0116722	-0.0034652	0.0340228	-0.010789	-0.0282197	0.0757906	-0.0254501	-0.0083086	0.019669	-0.0137881
Q06481	-0.0119517	0.0244455	-0.00566665	0.0952009	-0.0762767	-0.000603237	0.0125909	0.00753948	-0.0327368	-0.0190965
Q06828	0.0037207	-0.0390536	0.0331543	-0.0488095	-0.024912	0.0176732	-0.0402212	0.008642	-0.022388	-0.0228667
Q06830	-0.0395799	0.0233153	0.0105283	-0.0144629	0.00405039	0.019466	0.0166522	-0.0121058	-0.00217961	0.0112122
Q07075	0.0395965	-0.0128379	-0.0425653	0.0344731	-0.0163316	0.0184473	-0.0118252	0.0157423	0.0463045	-0.0151778
Q07507	0.00248479	0.0197502	-0.0365852	-0.0405651	0.0148661	0.00719739	-0.00330997	0.0428256	-0.0455858	-0.0237646
Q07654	0.0118179	0.00307174	-0.0516525	0.032985	0.0463129	0.0601552	-0.0116624	0.0106199	0.0729628	-0.0648613
Q07954	0.0342829	-0.0422095	-0.0251386	-0.00483692	-0.0335427	0.029325	0.0278607	0.0155473	0.00695364	0.0145191
Q08043	-0.0168312	-0.0203485	-0.0380664	-0.0129505	0.00414407	-0.01769	0.0634275	-0.0189331	-0.0399737	-0.00795285
Q08345	-0.0257643	0.000631809	0.0112175	-0.0395366	-0.00381355	0.0312578	-0.0205844	0.0216439	0.00853519	0.039973
Q08380	0.012154	-0.0253422	-0.0593195	-0.0147794	-0.0115861	0.00204196	-0.0215034	-0.0396432	-0.00846385	-0.00329951
Q08397	0.00846041	0.00309274	-0.0890538	-0.0378001	0.0282532	0.000556659	-0.00620746	0.00166533	-0.00256961	0.0494866
Q08495	-0.00658907	0.043124	0.0125065	-0.0245822	0.0104789	0.0133263	0.000195061	0.0140731	0.00428979	-0.096655
Q08554	0.0460193	-0.0171708	-0.0160096	-0.0352955	0.0284889	-0.0228036	0.00166328	-0.00907782	-0.0148515	0.00135082
Q08722	-0.0136191	0.0575612	-0.0292299	-0.0248747	-0.0221126	0.00642831	0.0022134	-0.00830267	0.0170467	0.012086
Q08830	0.00104231	0.00311823	-0.0711925	-0.0445046	0.054815	0.0437393	0.010403	0.00220596	0.0357479	-0.0235185
Q08ET2	0.00552098	-0.00852648	-0.0100985	-0.0163393	-0.00095931	-0.0320436	0.0100739	0.0205291	0.0277537	0.0510774
Q0ZGT2	0.0053736	0.0560693	-0.0163764	-0.0570068	0.0404923	0.0151822	0.0147523	0.0131971	0.00116736	-0.00957508
Q10471	-0.00202063	-0.0356078	-0.0282744	-0.0113309	-0.0202215	0.0153886	0.0484484	0.0225501	-0.103862	-0.0278782
Q10588	0.0307368	-0.0205351	0.0251056	-0.0398461	-0.00846315	0.00744124	0.0431089	0.0366282	-0.00917557	0.0172633
Q12805	-0.0532644	-0.00264762	0.0150973	-0.0187571	0.0419741	0.00706666	-0.0162938	-0.0118091	-0.00310807	-0.0165641
Q12841	0.0428821	-0.0361789	0.0334702	-0.026312	-0.00409564	0.014352	0.0242553	0.0138444	-0.00394437	-0.00345748
Q12860	0.0410053	-0.0360442	0.00323717	-0.0266491	-0.0295851	0.0175468	0.0420346	-0.0173655	-4.6085e-05	-0.0257932
Q12866	0.0432608	-0.0237649	-0.0219935	-0.00892017	-0.00750888	0.0295007	-0.0390323	-0.00384311	0.0280058	0.0218623
Q12884	0.0455041	-0.024041	0.034087	-0.0425284	-0.023529	0.00640142	-0.00492877	-0.0406899	-0.0155876	-0.00508382
Q12907	0.0176975	-0.0413041	-0.0285752	-0.0547789	-0.023747	-0.0261096	0.0200402	0.0297865	-0.0095317	0.00481932
Q12913	0.051934	-0.0187948	-0.0300013	-0.0123738	0.00889202	0.00839276	-0.0168202	-0.0412284	0.029055	-0.00950272
Q13011	0.0345048	0.0450261	-0.0413754	-0.0249655	-0.0181073	-0.00336874	0.0206059	0.0246603	-0.0219233	0.0159745
Q13103	-0.0430593	-0.0332569	-0.021793	-0.00727735	-0.0126909	0.0185245	0.0232642	0.0233849	-6.38117e-05	-0.0215386
Q13162	0.0156464	0.0462805	-0.0202854	0.00660184	-0.032943	0.0488726	-0.0367115	-0.00130884	-0.0304364	-0.0354173
Q13201	0.0289804	-0.00457995	0.045488	0.0401316	-0.0264822	-0.030829	-0.00631046	0.0363224	0.0163617	-0.0157489
Q13228	0.0327973	-0.0301089	-0.00276751	-0.0288827	0.0161202	-0.0642296	0.028731	-0.00740169	0.023649	-0.0186793
Q13231	0.0133875	0.00329602	-0.0176287	0.0153915	0.0128233	-0.0360366	-0.0617149	0.0915776	-0.0165577	-0.0104125
Q13232	-0.00113655	-0.00103169	0.0593623	-0.0267261	0.039635	0.0156451	0.0399888	-0.0257234	-0.085603	-0.0479772
Q13275	-0.0207004	-0.0189949	-0.0384999	-0.0271253	-0.0570183	-0.0770264	0.0228543	-0.0176547	-0.00474426	0.00478101
Q13308	0.0441708	-0.0296913	0.0345671	-0.0287032	-0.0106079	0.0100259	0.00610637	-0.0103263	0.00684291	0.00833148
Q13332	-0.0424879	-0.0050461	0.00971919	-0.0206653	-0.0568665	0.0522427	-0.0319467	-0.00898549	0.00694486	0.0723513
Q13361	0.00336434	-0.0248964	0.0111012	-0.0330805	-0.0371654	0.0197021	-0.0196552	0.0823731	-0.0468147	-0.0551412
Q13418	-0.0331096	0.0248013	-0.0317289	-0.0216436	-0.0036524	-0.0228234	0.0473368	0.00832014	-0.00973124	0.0198456
Q13421	0.0397946	-0.0136764	-0.0427592	-0.00263543	0.00856947	0.0323253	-0.00295881	0.0421294	0.0582032	0.0107667
Q13449	0.0427889	-0.028516	0.0288607	-0.0302908	0.0121836	0.0020177	0.00583446	0.0485052	-0.021667	0.0329257
Q13477	-0.0224126	-0.0106535	-0.0237846	-0.00982765	-0.00455662	0.0191738	0.0318884	-0.00761775	-0.048265	-0.0244859
Q13508	-0.0109564	-0.0361748	0.014719	-0.0777498	-0.0271687	-0.0200462	0.00374433	0.0674569	0.00840293	0.0104639
Q13526	0.017667	0.0516068	-0.0372611	-0.0659004	0.0196352	0.0148899	0.0118013	0.00168931	-0.00373999	0.00818601
Q13642	-0.0365244	0.0214616	-0.0198857	-0.0189976	-0.0511396	-0.0267416	-0.00261761	-0.0274853	-0.00976834	-0.0106647
Q13740	0.0551055	-0.0195805	-0.010167	-0.0070181	0.0180419	0.0067696	-0.0162403	-0.00589237	0.00652711	0.00120984
Q13790	-0.0303325	-0.0305306	0.0142435	-0.0252457	0.0388345	0.0321754	0.0465961	-0.0139147	0.0232404	0.00716291
Q13822	0.0114267	-0.0206649	-0.076985	0.0476645	-0.00333748	0.0145007	-0.0295476	0.0336099	0.0520825	-0.0231493
Q13867	0.0472596	0.0157833	0.0300528	0.00244078	-0.0041736	0.0133622	0.00357706	-0.0295867	0.0155281	0.0233414
Q14019	0.00216402	0.062213	-0.00653524	-0.0248732	-0.0257459	0.0138319	0.00579351	0.00159045	0.0407334	0.0187599
Q14116	0.0126333	0.0503989	-0.0048678	-0.0316624	-0.0221763	-0.0124448	-0.00589234	0.0112864	0.00153518	-0.0618211
Q14118	0.0315303	-0.0224694	0.0111172	-0.0542341	0.0236383	0.0105354	-0.0347119	0.0783965	0.0138034	-0.0123977
Q14126	-0.0374997	-0.0116964	0.00489409	-0.0117386	-0.0203304	0.0516979	-0.0423724	0.00398264	0.00872038	0.0234384
Q14162	0.0118263	0.0295553	0.0130901	-0.0121447	0.00375549	0.0472763	0.0657176	0.0278266	-0.0433061	0.00083613
Q14210	0.0444386	-0.0172755	4.1756e-05	-0.0245796	0.00164655	-0.0117665	0.000273021	-0.0139408	0.00521114	0.00458589
Q14247	-0.00255547	0.0552552	0.014373	-0.0100518	0.0374026	0.0419617	-0.00139975	0.018125	0.0159607	-0.00588658
Q14314	0.0203343	-0.0310837	0.0374685	-0.0289397	-0.0225607	0.0246792	0.0196304	-0.0185561	-0.0703296	0.0198832
Q14315	0.0420878	0.0115197	0.0212186	0.00489327	-0.0167308	-0.00463524	0.00999935	-0.0425352	0.0384825	-0.0467736
Q14508	0.0061126	-0.0047068	0.0122074	0.00140624	-0.00453655	0.00915478	0.0526333	0.00903694	-0.0568368	-0.0220432
Q14515	0.0295127	-0.0464634	0.020142	-0.0312189	-0.0148212	0.043737	0.0262265	0.00864898	-0.0183998	0.0276572
Q14520	0.0363819	-0.0291458	-0.078157	0.0288988	-0.0156145	0.0325941	0.00824932	0.00325067	-0.000135255	-0.0155782
Q14563	-0.00832775	-0.0286398	-0.00922747	-0.0427907	-0.0234307	-0.0498135	-0.034153	0.00354068	-0.0281316	0.0170001
Q14574	-0.0202737	-0.00798012	0.00232181	-0.00462575	-0.00424664	-0.0044198	-0.00636453	-0.00114957	0.0280907	-0.0300308
Q14624	-0.045331	-0.0172308	-0.0513283	-0.0217609	-0.0408793	-0.043693	0.0135821	-0.0120164	-0.00938646	-0.0126388
Q14697	0.0350789	0.0528186	-0.0229799	0.00834412	-0.0177341	-0.000552303	0.00796022	-0.00687988	-0.00621216	0.00984808
Q14766	0.00755065	0.0357104	0.0731678	0.0464404	0.00788407	0.0174338	-0.0209341	0.0229331	-0.0272326	-0.0362974
Q14847	-0.0155005	0.0264465	0.0235633	0.00444571	0.0569488	0.0466232	0.0184664	0.011596	0.0305141	-0.0769703
Q14956	-0.000287519	-0.0392607	-0.00260526	-0.0164112	-0.0719754	-0.0155202	0.032093	-0.00304971	-0.033148	0.0237082
Q15027	0.0155083	0.052643	-0.0406711	-0.0585324	0.0222977	0.0195202	0.00551143	0.0126038	-0.0230414	0.0180554
Q15063	-0.0246627	-0.00679449	0.00849146	-0.0110231	0.0506417	0.0242868	-0.0243857	-0.00425264	0.0463607	-0.00947351
Q15113	-0.0110366	-0.0352057	0.0325587	-0.0447463	0.0195735	0.0457653	0.0017338	0.00431118	-0.0610453	-0.0273716
Q15121	0.0160988	0.0497165	-0.00137841	-0.00111174	-0.0647148	0.0295846	-0.0184452	0.0346207	0.016447	-0.0175958
Q15149	-0.00458542	0.0431069	-0.00264043	0.00623218	0.030697	0.0513161	0.011599	0.0325605	0.00132249	-0.0787929
Q15166	-0.0554594	-0.015916	-0.00825071	-0.00312836	-0.00110856	0.00315571	0.00167434	-0.0132226	0.0112527	0.0132734
Q15185	-0.00733788	0.0480177	-0.023563	-0.0552413	-0.0137414	0.0197023	-0.0162479	0.0112802	-0.0064295	-0.0707744
Q15223	0.0377409	-0.0263927	0.0212397	-0.0225057	-0.00771174	0.0145707	0.017485	0.00054427	-0.0260247	0.0381274
Q15293	-0.00185261	0.0108571	0.0156155	0.00774075	-0.00411207	-0.0508316	0.0843069	0.00331524	-0.0237289	0.0183965
Q15365	-0.00354954	0.0426167	-0.00507223	-0.0358128	0.0686976	0.0396908	0.008441	0.0285198	0.0132885	-0.0428409
Q15375	0.0229207	-0.024684	-0.00652602	-0.0455008	-0.016236	-0.0429605	0.0442466	0.0199322	0.0252999	0.0299741
Q15465	-0.0207454	-0.0196982	0.038395	-0.0174256	-0.0245795	-0.00313003	0.069539	-0.017198	-0.0378757	0.00996959
Q15485	0.041864	-0.00317034	-0.0407479	-0.015458	0.0202539	-0.00281985	-0.000442155	-0.0298988	-0.0278418	-0.0387641
Q15555	-0.00128835	0.0525782	-0.0114835	-0.0516705	0.0620764	0.02924	0.0165127	0.0108705	0.000664751	-0.0100538
Q15573	0.00157778	0.00250365	-0.0419383	0.0298274	-0.0484746	-0.00367711	0.103562	0.0635954	0.0332783	0.0193717
Q15582	-0.0422759	-0.0175199	-0.0579768	-0.0162679	-0.0538327	-0.0161804	-0.0136082	-0.00372281	0.0212719	-0.0355063
Q15691	-0.016407	0.0251268	0.0393652	0.00692147	0.0378507	0.00990975	0.0040773	0.00639022	0.0339328	-0.0906101
Q15762	0.0241598	0.0264385	0.0246581	-0.0196326	0.044272	-0.0266048	-0.0131476	-0.0374908	-0.0375185	-0.0216122
Q15828	0.038182	-0.0227054	0.00546837	-0.0578102	-0.00434726	-0.0037357	-0.00178873	-0.00173424	-0.0149526	-0.00865057
Q15843	0.0267494	0.0568637	-0.0078788	-0.0203023	0.00561873	0.0118802	0.012119	-0.020237	0.000482159	-0.0214595
Q15848	0.0310062	-0.0304076	0.0063557	-0.0105819	0.0165785	0.0493804	0.0292832	0.0478704	0.0473281	0.0114981
Q15942	-0.0376389	0.0390211	-0.0085269	-0.0264644	0.0472727	0.0123997	0.00499748	-0.0212664	0.016772	-0.0322653
Q16270	-0.00362383	-0.0474173	0.0317368	-0.0435999	0.0122198	0.0221847	0.0375396	0.0195605	-0.0225683	-0.000675825
Q16288	0.0366867	-0.0147685	0.0138134	-0.0417726	-0.0187339	0.0270552	0.0317921	-0.0649888	0.0604041	-0.0343814
Q16531	0.0393815	0.0401126	0.00680928	0.0136774	-0.0218039	-0.0135864	0.0128284	0.012208	-0.0244765	0.00582558
Q16555	-0.00895585	0.0420249	-0.0214151	-0.0287956	-0.0102574	-0.00730246	0.0785965	0.051738	0.0199711	0.015578
Q16610	0.0101127	-0.0324428	-0.0312034	-0.0123201	-0.00778639	0.0807898	0.0732239	-0.0207014	-0.0214435	0.011925
Q16627	0.0267749	-0.0304189	-0.00453228	0.0196038	-0.0213762	0.031526	0.0108914	0.0250925	-0.0147951	-0.0291726
Q16643	-0.00501357	0.0566479	-0.038718	-0.037926	0.00292854	0.0318938	0.0200274	0.00639019	-0.0213491	-0.000330566
Q16658	0.0449608	0.00354073	0.0371978	-0.0100696	-0.00583875	-0.0259341	0.0479568	0.0358553	-0.003032	-0.0137739
Q16663	0.0323596	-0.00489383	-0.0186315	-0.0104655	-0.0415208	0.0128536	0.0491749	-0.0287316	0.0576059	-0.0333603
Q16706	0.0467215	-0.0308761	-0.0195537	-0.00551361	-0.0119782	0.00900962	0.00481643	0.0178075	-0.0312948	-0.0159485
Q16769	0.0476156	-0.0177946	-0.00677182	-0.00875527	-0.0135785	0.00370593	-0.00574102	-0.0106835	-0.0358167	0.00876083
Q16775	0.0320576	0.0355367	0.0202257	0.0140989	-0.0243931	-0.080979	0.0253439	-0.0106499	-0.033174	-0.0174795
Q16836	0.0229456	0.052502	-0.0212266	-0.0397634	-0.0213904	-0.00915611	0.0109691	0.0105118	-0.00452584	0.0246894
Q16853	0.0460305	-0.0257044	0.0399691	-0.0337651	-0.0108436	0.0217344	-3.7589e-05	-0.0105668	-0.0018285	0.0122792
Q16881	0.0297567	0.0528128	0.00734321	0.0151741	-0.0115872	-0.0151506	-0.0132539	0.0310657	-0.021195	-0.00423405
Q3ZCW2	-0.0238224	0.0321142	-0.0113141	-0.0395355	-0.0188605	-0.02109	0.0283044	0.0336901	0.0294072	-0.0428792
Q4KMG0	0.004157	-0.0277214	0.0260765	-0.0159859	-0.0352783	0.0153128	-0.0165737	-0.0340109	-0.0624349	-0.0126445
Q5M9N0	0.0211537	-0.0121918	-0.0391143	-0.0068462	-0.00255762	-0.00443318	-0.0213757	0.0933885	-0.0706421	-0.00999104
Q5VY43	0.0419387	-0.028293	0.0357777	-0.0284244	0.00463976	0.00537044	0.00950212	0.00919002	-0.0320981	0.0129774
Q5XPI4	-0.00721531	-0.0124212	-0.0852186	0.024473	-0.0577422	-0.00716685	-0.0325111	-0.000882693	0.0753134	-0.0419229
Q643R3	0.0324276	-0.0120598	0.0289769	-0.0134023	-0.00149792	-0.00522212	0.0309834	-0.0182979	0.0173798	0.00958158
Q68BL7	-0.0184986	-0.000151289	-0.0134112	-0.00588952	-0.0530312	-0.0390895	0.0248016	-0.0298739	-0.0306344	0.0162608
Q6AHZ1	-0.00245434	0.00405169	0.011672	0.00135982	-0.0363751	0.0245855	-0.0869741	0.0554152	-0.0599334	0.0378989
Q6EMK4	-0.0198462	-0.0350025	0.0165947	-0.0888781	-0.0381838	-0.0104557	-0.00293288	0.00737508	-0.0216252	-0.0171002
Q6NUS6	-0.00517594	-0.0309527	-0.0368545	-0.0320929	-0.0322922	0.00138055	-0.0396882	0.00105418	-0.0699492	-0.0727689
Q6P179	-0.022588	0.00457001	-0.0102724	-0.00565941	-0.0753442	0.0114808	0.0173171	0.0305454	0.0131083	0.0731228
Q6Q788	-0.0208194	-0.0145417	-0.0439913	0.00446333	0.0120338	0.034642	0.00132965	0.0165152	-0.0257977	-0.0149938
Q6UWL2	0.0276494	0.010583	0.000619278	0.0132672	-0.0192716	0.0206002	0.0336453	-0.109234	0.0318866	-0.0284056
Q6UWP8	0.0019596	-0.000843753	0.0109311	0.00996976	0.0161428	0.00670263	0.0314055	0.00315724	-0.0101042	-0.00257129
Q6UX71	-0.02511	-0.0338057	0.0114537	-0.0765143	-0.0511451	-0.0293254	-0.0182037	-0.00204839	-0.0131353	-0.0423993
Q6UXB8	0.0467481	-0.0211278	0.0341663	-0.0389748	0.0229612	-0.00139921	0.0116388	0.0157109	-0.0252451	0.00360019
Q6UXD5	0.0175097	-0.0312235	-0.0121657	-0.00627892	0.0196708	0.0166059	-0.00246024	0.00032598	-0.0197058	0.000183473
Q6UXG3	0.0433233	-0.0220873	-0.00403902	-0.0287062	0.0128206	0.0170829	0.00389278	0.034091	-0.0266734	0.0259676
Q6UY14	-0.0393929	-0.0211646	0.0376627	0.0164919	-0.0204602	0.0673943	-0.00318287	-0.00127086	0.00471346	0.017474
Q6XQN6	0.021737	0.0297186	-0.00218782	-0.0120695	-0.0714647	-0.056711	0.0035607	0.024879	-0.0253482	-0.0385472
Q6YHK3	-0.0113749	-0.0341557	0.0108128	-0.0703818	-0.0739991	-0.0105706	-0.00645909	-0.0134552	0.0239157	-0.0122329
Q6ZRI0	0.041786	0.00949018	-0.00292006	0.0160514	-0.0429266	0.00977959	-0.00941991	0.00497835	0.0174646	-0.0977453
Q76LX8	-0.0501408	-0.0209039	-0.00976545	-0.0204948	-0.000304449	0.0114709	-0.0146735	-0.00954432	-0.0165233	0.00129374
Q7Z3B1	0.0517316	-0.019745	0.0204684	-0.0207843	-0.000278122	0.0115022	-0.000325421	0.00740153	0.00113683	0.00605925
Q7Z7G0	0.0384048	-0.0270357	0.0261547	-0.0182542	-0.0163889	0.0083223	0.0290333	-0.0439171	-0.037718	-0.0135352
Q7Z7M0	0.0402887	-0.0315286	-0.049273	0.0034575	-0.00145383	0.0246957	-0.0125031	0.00606654	-0.00788935	-0.00986797
Q86SQ4	0.0250462	-0.040413	-0.0203022	-0.0499574	0.011402	-0.0146734	-0.00443135	-0.010427	-0.00335653	0.00520456
Q86TH1	0.00853805	-0.0383747	-0.0168966	-0.009884	-0.0202835	0.0214159	0.0780265	0.00811454	-0.0663635	0.0513301
Q86TY3	0.0442035	0.0110146	0.0241492	-0.00572479	-0.0139577	0.00567897	0.0148398	0.0164749	-0.0146847	0.00968491
Q86U86	0.000116007	0.0097125	0.0459037	0.0024945	-0.0713855	0.0928153	-0.0650817	-0.019859	0.00150356	-0.0198121
Q86UD1	-0.0323149	-0.0301235	-0.0440744	0.00653411	-0.00477603	0.0304859	-0.00916352	0.0182496	0.0298884	-0.0160988
Q86UN3	0.0404954	-0.0273485	0.0133334	-0.0358117	-0.0351289	-0.00422532	0.0334011	-0.0284133	-0.0186033	-0.00228003
Q86UX7	-0.0398489	0.0343887	-0.0280077	-0.0567462	0.0405381	0.00576597	-0.00106068	-0.0181649	0.00750164	0.0223742
Q86VB7	0.0370378	-0.0233237	-0.0182088	-0.010625	-0.00359496	-0.00497842	-0.0344706	-0.0505319	-0.0314171	0.0342352
Q86WI1	0.0375307	-0.0160399	-0.00126917	-0.0125602	0.00812735	0.0101451	-0.0138392	-0.00718086	0.0316499	-0.0136357
Q86YD3	0.0192582	-0.0228965	0.0154894	-0.020704	-0.00155074	0.000718418	-0.0180345	0.106706	-0.0348559	0.0380969
Q86YW5	0.00656123	0.0442654	0.0355283	0.0521785	-0.0455166	-0.0108845	-0.0381226	0.0174934	0.0282769	0.0105335
Q8IUK5	-0.0145131	-0.0306543	0.0446469	-0.071048	-0.0319785	0.00889192	0.0166141	0.0490488	0.0303073	-0.01896
Q8IUL8	0.0375545	-0.0356885	0.0224355	-0.019945	-0.023205	0.0295744	-0.0127628	0.0129955	0.00902213	-0.00403865
Q8IWU5	0.0139607	0.0317786	0.00220688	-0.0363934	-0.0272923	0.0327308	-0.0689665	0.0405102	-0.0120583	0.0609211
Q8IWV2	0.038416	-0.0389626	0.0147269	-0.0253527	-0.0236162	-0.00365576	0.0509793	-0.0140167	-0.00230287	-0.000122536
Q8IXL6	-0.0268232	-0.0166429	-0.0399837	-0.00215987	-0.0212949	-0.0153634	0.00486176	-0.0364445	-0.0743817	-0.0196089
Q8IYS5	0.033676	-0.0306763	0.0276555	-0.0338441	-0.00317948	0.0270143	-0.0296704	-0.0134239	-0.028199	0.0587721
Q8IZA0	0.00832184	-0.0208931	0.0428729	-0.0397633	0.001193	0.0135172	0.0159093	0.016818	0.0139411	0.0203993
Q8IZF2	-0.0246966	-0.0301568	-0.0212676	-0.0391212	-0.0242296	-0.0255932	-0.0470556	-0.0576028	-0.0426593	-0.0218897
Q8IZP9	0.0402143	-0.0197467	0.0316318	-0.0191819	0.0215736	0.0358656	0.00112204	-0.00832983	0.0354863	0.0182984
Q8N149	0.0200103	-0.0163716	-0.0282324	-0.0140585	-0.00719507	-0.00300563	0.015937	-0.0143897	-0.0133044	-0.0148206
Q8N1Q1	-0.000221754	0.0521282	0.00338208	-0.0134509	-0.0543275	0.0513218	-0.0280868	0.0164685	-0.00603804	0.0108766
Q8N2S1	0.0357353	-0.010647	-0.0280045	0.0107605	5.28872e-05	0.0261854	0.00598101	-0.0891703	0.0655911	-0.029433
Q8N423	0.0156413	0.00978465	0.0160507	0.0353306	0.0179397	-0.00141111	-0.00585353	0.00352412	0.0502289	-0.0487809
Q8N6C8	-0.00568416	-0.0171162	-0.0140089	0.0238802	-0.0310484	-0.0127472	-0.000144345	-0.0302728	0.00222599	0.0441734
Q8N8Z6	0.041879	-0.00206415	-0.0271868	-0.0110877	-0.0227022	0.0256063	0.0248657	-0.0612398	0.0488005	-0.0439775
Q8NBJ4	0.0332644	-0.0219769	-0.00176412	-0.00655206	0.00958503	0.0113862	0.0427027	-0.0255945	-0.0484263	0.048738
Q8NBP7	-0.0380043	-0.0119575	-0.0455172	0.000464252	-0.0327661	-0.00158335	0.0502922	-0.00865345	-0.0418648	-0.0198289
Q8NBS9	-0.022672	0.0520487	-0.0178153	-0.0255682	0.0209663	0.00360099	-0.0101591	0.0160638	-0.0191369	-0.00692755
Q8NCC3	-0.00383947	-0.0274202	-0.0406082	0.00878088	-0.0305995	-0.0139567	0.037939	-0.0231359	0.00964899	-0.0159917
Q8NCW5	0.0428196	0.0407682	0.00984273	0.0238768	-0.021888	0.0235415	-0.00259925	0.00343286	0.0176887	-0.00346095
Q8NDA2	-0.00287375	-0.00400749	0.0313683	-0.0271866	-0.020225	0.00462165	-0.049553	0.0612709	-0.0109638	-0.0836234
Q8NFT8	0.0361127	-0.0116704	-0.00375766	-0.00689535	-0.0365098	0.0208116	0.0299053	-0.0788244	0.0751351	-0.0635702
Q8NFY4	0.00116445	0.00255637	-0.0152711	0.00290823	-0.0470431	-0.027154	0.0888786	0.107944	0.0110968	0.00554215
Q8NFZ8	0.0123582	-0.0194972	0.0153429	-0.0245667	-0.0079102	-0.0111994	0.0229148	0.0396168	0.0277573	0.0290728
Q8NGJ5	0.00997862	0.00685531	0.037077	-0.00477468	0.0407976	-0.039458	0.0266816	-0.0556977	-0.0633448	0.00727142
Q8NHM5	-0.0202529	0.00620137	-0.033008	0.00874055	-0.0432437	-0.0327611	0.0498029	0.0521397	0.0353529	0.0231957
Q8NI99	-0.0281699	-0.00288362	0.0118167	-0.0084079	0.00184233	-0.0145219	0.08789	0.0160196	-0.00673386	-0.0120822
Q8TDH9	-0.00741927	0.00937252	0.0264938	-0.00636105	-0.0224272	0.0292321	-0.035965	-0.0441545	-0.0544297	0.0237219
Q8TDQ0	0.025597	0.00511424	-0.000979132	0.00839364	0.00513441	-0.0234214	-0.042619	0.0722811	-0.0362682	-0.00855986
Q8TDY8	-0.000460528	-0.0316357	-0.0299264	-0.0228821	-0.0355751	0.0674121	-0.0380588	0.00773186	0.0545872	0.0215208
Q8TER0	-0.0461414	-0.0288063	0.00678055	-0.0298768	-0.0397932	-0.0187612	0.0200294	0.0245342	-0.00606249	-0.00142656
Q8WWA0	0.0268454	-0.0292668	-0.000399946	-0.0396212	0.0186747	0.0295661	0.0178144	-0.00026352	0.0324218	-0.0277963
Q8WWV6	0.0141493	0.00152609	-0.00599443	0.0365619	0.0139538	-0.0588356	0.00910676	0.0160055	-0.0584937	0.0148942
Q8WWZ8	0.0124809	-0.025863	-0.0687659	-0.0345057	0.0059102	0.00808008	-0.0572004	0.0168267	-0.0343825	-0.0643177
Q8WZ75	0.0340119	-0.0332734	-0.000557164	-0.0376672	0.0086349	0.0178237	-0.0190756	0.00502624	-0.00983007	0.0401384
Q8WZA0	0.035469	0.0445922	-0.0326239	-0.00737494	-0.0185013	0.0342753	0.0197638	-0.0182502	0.0285498	0.00658935
Q92484	0.0143749	-0.010182	0.0138604	0.0481921	0.0037328	-0.020818	-0.0222481	0.0119639	0.0384216	-0.00426494
Q92496	0.0133544	-0.0105054	-0.0223436	-0.0274711	0.03761	0.0133627	0.0432393	0.0341869	0.03219	0.0116898
Q92520	0.035205	-0.0345616	0.00512794	-0.028512	0.00322851	-0.0288659	0.00228901	0.026871	-0.0154409	-0.0283374
Q92598	-0.00982062	0.0225882	0.0438075	0.016797	-0.0443666	0.0338858	-0.0105765	0.016871	-0.031777	-0.0772588
Q92686	-0.0238256	0.0423697	-0.000884462	-0.0163632	0.0538246	0.0271914	-0.00424807	-0.00314343	0.0204351	-0.0136334
Q92820	0.0501855	-0.0227983	-0.0201968	-0.00857639	0.00779217	0.00526174	-0.0315141	-0.0230985	-0.0283453	-0.00358703
Q92823	0.029457	-0.0380608	0.0152222	-0.0524743	-0.0594236	-0.0157885	-0.0108067	0.00998656	0.0081513	0.00804666
Q92854	0.0361856	0.0200288	0.0164027	0.00602165	-0.0150188	-0.0294982	-0.00404016	0.033929	-0.0386432	0.0395661
Q92859	-0.0377443	-0.0301093	-0.0147233	-0.0635965	-0.00644847	-0.0147757	0.000389017	-0.00583709	0.00783247	-0.00476473
Q92882	0.00564606	0.0486228	-0.0136634	-0.0611167	-0.0200879	0.0162203	-0.0193934	0.0013544	-0.00382497	-0.0683103
Q92954	0.00639668	-0.0148688	-0.0301068	0.0333765	0.0334402	-0.0134574	-0.0433426	0.052572	-0.0341585	-0.0389801
Q93033	0.0523562	-0.0105204	-0.00448913	0.00265189	0.00360959	0.00306065	0.0268688	0.0233123	-0.0148473	0.0152756
Q93070	-0.00358114	-0.0327568	-0.0436998	-0.0148582	0.00690408	0.0158177	-0.0336001	0.0150496	0.0074802	-0.0514956
Q969E1	0.0224212	-0.0186019	-0.0482972	0.00288272	0.0365136	-0.00847879	-0.0270451	-0.0492032	0.0277551	0.0137162
Q969H8	0.0299802	0.0489195	-0.0327513	-0.0359449	0.00689432	-0.00829865	0.000578856	0.0112508	-0.00807933	0.0168099
Q96AP7	0.0498324	0.000465455	0.00941145	0.00798703	-0.0353814	0.00974151	0.0189465	-0.0395537	0.0319408	-0.0140429
Q96B86	-0.0122756	0.00558691	0.0281093	0.00814002	-0.0492953	0.0936862	-0.0557254	0.0206605	0.0136809	0.0809048
Q96BZ4	-0.035301	-0.0253653	0.0112255	-0.0239297	0.0131674	-0.0256144	-0.0119998	-0.01215	-0.00408464	-0.00856403
Q96C24	0.02888	0.0266027	0.00658252	0.0231138	0.00888932	-0.0181618	0.0264233	0.00934821	-0.0211696	-0.0057452
Q96EE4	0.0441138	-0.0272044	-0.0301769	-0.00303508	0.0247978	0.0181547	-0.032388	0.0238481	-0.00252825	0.0191496
Q96FE7	0.0382358	-0.0199804	0.0283374	-0.0232662	0.0280179	0.0293383	0.0331944	-0.036568	0.0149677	-0.00224441
Q96GI7	0.00937394	-0.00604712	0.00965522	0.0118871	-0.0209895	0.0865232	-0.0335908	-0.00511716	0.0182226	0.0866665
Q96H15	0.00842681	-0.00458716	0.00315207	-0.0149409	-0.0274858	0.0243147	-0.0507623	-0.0102078	-0.0101149	-0.0828929
Q96H79	-0.0154018	0.00693087	-0.000583126	-0.00574949	-0.0846743	-0.0210874	0.0506411	0.0530342	0.0389223	-0.0640688
Q96HC4	-0.0119948	0.0115235	0.0441104	0.0029275	0.0210545	0.0149758	0.0426711	0.00404129	-0.00222598	-0.0460655
Q96HD1	0.0214131	-0.0200406	-0.0654543	0.0180108	-0.0024741	0.0407916	-0.019639	0.0454756	0.0102269	-0.0220295
Q96IY4	0.0342532	-0.0328921	-0.0499181	-0.0225218	-0.0107014	-0.0252891	0.00488825	-0.0113196	-0.0177259	-0.0144166
Q96J42	0.0221333	-0.0156194	0.00108169	0.00132341	0.00610431	-0.0079162	-0.0405981	0.0562156	-0.0165602	0.047125
Q96KG7	0.0233553	-0.0305806	0.0658636	-0.0356742	-0.0257362	0.000854871	0.0137974	-0.017042	0.0260993	-0.0209264
Q96KN2	-0.0486666	-0.0284118	0.00472057	0.0233715	-0.00800628	-0.00386153	-0.0146342	-0.0267696	0.0161828	0.0065066
Q96KP4	-0.0353471	0.0118624	0.0163095	0.00974459	-0.0223375	-0.0373391	0.0162105	0.00127993	-0.0689217	0.0622267
Q96N67	0.024863	-0.0178243	-0.0645368	0.0262696	-0.0146837	0.0466385	0.0576092	-0.00202545	-0.0462774	0.022889
Q96NZ9	-0.0196741	-0.00390508	-0.00909513	0.00997364	-0.0519127	0.0158966	-0.0190273	-0.0557138	-0.0562311	-0.0132854
Q96PD5	-0.0329731	-0.0289335	-0.00419632	-0.0685056	-0.0230184	-0.0393506	-0.00552733	-0.0193611	-0.0546356	-0.0296139
Q96QR1	-0.00990671	-0.00737903	-0.0117809	0.00407968	0.0134129	-0.0157175	-0.0741019	0.0781201	-0.0112367	-0.023325
Q96S96	0.0123915	-0.0230992	-0.0250691	0.00612311	0.0283708	0.00446538	0.0300702	-0.0532879	-0.0513855	-0.0296988
Q96ST8	0.0141771	0.00802993	0.00871673	0.00813579	-0.0160497	-0.0456721	-0.0204362	0.103363	-0.0246977	0.0162959
Q99102	-0.0113633	-0.0247478	-0.0568981	0.0288905	-0.000604454	0.0548282	0.0213163	0.0132338	-0.0754772	0.0509283
Q99426	-0.0214545	0.00833447	0.037223	0.0357596	0.0452026	0.013026	0.0282563	0.0302088	0.00671148	-0.0953282
Q99436	0.0462109	0.0313029	-0.0139271	0.0152358	-0.0131018	0.00160226	0.00675122	0.014975	-0.0344412	0.0200855
Q99439	-0.021335	0.0490057	-0.0312735	-0.0598646	0.043362	0.0185646	0.00233457	0.00180119	0.00930926	-0.00844085
Q99497	0.0334664	0.0531583	0.0102125	-0.0117956	-0.00396448	-0.0144943	0.0212164	-0.0252809	-0.0135916	-0.00866769
Q99650	-0.00682807	-0.029806	-0.030474	-0.0375548	0.00795212	0.0042341	0.0202641	0.0232805	0.0513552	0.00464134
Q99715	-0.0173077	-0.0145798	0.0489106	-0.0438866	-0.0684292	0.0618836	-0.0497063	-0.00114894	-0.0165004	0.0564331
Q99784	0.0265303	-0.0363047	0.0107818	-0.0242075	-0.0143886	-0.0192169	0.0420468	-0.0224798	-0.0414649	0.0075091
Q99798	0.0341586	0.0438658	-0.0213523	-0.0178646	0.00778388	-0.0157359	-0.0254924	0.0503112	-0.0236469	0.00105104
Q99972	-0.0242755	-0.0133494	-0.0156795	-0.015705	-0.0458735	-0.0249329	0.0418627	0.0470844	0.00620442	-0.0170602
Q99983	0.00479542	-0.0344993	0.0543265	-0.0659066	-0.00681787	0.00627437	0.000891204	-0.00865375	-0.0205578	-0.0175697
Q9BQ51	0.0397439	-0.021891	0.00974709	-0.0179874	0.00323679	-0.00220202	-0.00968717	0.0234338	0.0213125	0.00808679
Q9BR76	0.0015539	0.0388041	0.0271417	-0.0374824	0.0667383	-0.000179772	0.00523322	-0.0254249	-0.0306551	-0.0325167
Q9BRA2	0.0228842	0.0439242	0.011157	-0.036022	0.0318871	-0.029982	0.0238788	-0.0233149	-0.066361	0.0182558
Q9BS26	-0.0391554	0.004562	0.0380103	-0.0225651	-0.0102486	0.0203068	0.00757739	-0.000383136	0.0135145	-0.0498354
Q9BTY2	0.0167713	-0.0262675	-0.00145388	0.0123483	-0.00222978	0.0298064	-0.00747329	-0.0146329	0.0193108	-0.0453185
Q9BUN1	-0.0280774	-0.0189637	-0.0127652	-0.00523626	0.0456706	0.0277907	0.028703	-0.0225037	-0.0282118	-0.0230299
Q9BWD1	0.013242	0.0481552	-0.0267332	-0.0249107	0.0231121	-0.00794555	-0.0482085	0.0482028	-0.0072658	-0.011049
Q9BWP8	-0.0230663	-0.0367624	-0.0120713	-0.0314639	0.010076	0.0352575	0.0282887	0.0233675	0.0260146	-0.022626
Q9BXJ4	-0.0209906	-0.00293972	0.0423148	0.000718824	-0.0484357	0.0976465	-0.0567447	-0.0291581	-0.0035339	0.0837658
Q9BXR6	-0.020488	-0.016773	-0.0644924	0.0184198	0.00182789	0.0813942	0.0373311	-0.014243	-0.0082528	-0.0282569
Q9BXS5	-0.0216958	-0.000226552	0.0193276	0.00921903	0.0313363	0.0535723	0.0528478	0.004577	0.0126313	-0.0361659
Q9BY67	0.047473	-0.0235364	0.0326207	-0.0315816	-0.00306938	0.00273473	0.00563367	0.00393319	-0.0180783	0.00292782
Q9BYH1	-0.00525972	-0.0333002	0.00601608	-0.0425892	-0.0225461	0.0242746	-0.00433858	0.0152699	-0.0535133	-0.027015
Q9BYJ0	-0.0230288	-0.00695859	0.0127473	0.00480123	-0.0484041	0.0678653	-0.0389325	0.0106056	-0.00745714	0.0247626
Q9BZA7;Q9BZA8	-0.0077766	0.0211786	0.025179	0.0215546	-0.0432459	0.0481861	-0.0741499	0.071978	-0.0191815	-0.0117277
Q9C0G0	0.0283114	-0.00497162	-0.00339699	0.0155866	0.0337184	0.0142261	0.00556131	0.03368	0.0497712	-0.00497732
Q9GZP4	0.00201566	0.00188181	-0.0354735	0.00887673	-0.0571989	0.0161805	0.079228	-0.0490655	0.00365356	-0.0442734
Q9GZS3	0.0105702	0.0309737	0.0158097	0.0506779	-0.0441425	0.0498514	-0.0609349	0.0516493	-0.0390412	-0.0265812
Q9GZT8	0.0521356	-0.0121263	0.00555808	-0.0161553	-0.0128088	-0.0067772	-0.00842914	0.00415359	-0.0284319	-0.0104498
Q9GZX9	0.0523203	-0.00322503	0.0346366	0.00625024	-0.00538577	0.0168626	-0.00435767	0.025745	0.0260473	0.0160282
Q9H0R4	0.0157238	0.0596311	-0.0118911	-0.0288287	-0.00972458	-0.0137759	-0.00896562	0.007149	0.00107434	0.000455376
Q9H0U4	-0.0165629	0.0406084	-0.000846214	-0.0167121	0.0363683	-0.0229087	0.0049316	-0.017461	-0.0322223	0.00778139
Q9H1U4	0.0433078	-0.0068891	-0.0317327	0.0235806	-0.0310328	-0.00353939	-0.0267436	-0.0161111	0.0620432	-0.0362397
Q9H299	0.0343758	0.0521324	-0.0099932	-0.020035	0.00759866	0.0127253	-0.00531705	-0.0054353	-0.0179239	0.00770542
Q9H2E6	0.024163	-0.0125195	0.0345486	-0.0136861	-0.000268475	0.0127471	0.0311651	0.0500537	-0.000252195	-0.00285594
Q9H2X3	0.0073384	-0.00868899	-0.0105286	-0.0119514	-0.0571964	0.0829246	-0.0549941	-0.0430906	0.0224327	0.0125698
Q9H3G5	0.014143	-0.0184844	-0.00490214	-0.00479319	0.00324542	-0.0353791	-0.0308026	0.00764943	0.00427971	0.0431779
Q9H3K6	-0.00311462	0.0396805	0.00976182	-0.0376432	0.016035	-0.0174151	0.0258683	-0.0217152	-0.0339052	0.0102642
Q9H3S1	-0.00347848	0.0112982	0.0276659	0.0204717	-0.0343904	-0.0209051	0.0944792	0.0498138	0.00364922	-0.0304712
Q9H4A9	0.026279	-0.0452938	6.98818e-05	-0.0447816	-0.0320011	-0.0203818	-0.0266049	-0.0113719	-0.0091718	-0.015242
Q9H4B7	-0.0264093	0.0420917	-0.0319168	-0.0600961	0.0586235	0.0115798	0.00106418	0.00348582	7.57087e-05	0.0135329
Q9H4G4	-0.00484928	-0.0364286	0.0115381	-0.0363704	-0.0153508	0.0359223	-0.00391534	-0.016022	-0.0402181	-0.0246642
Q9H4X1	0.00550555	0.03394	0.0338507	0.0255698	0.0116574	0.0614783	0.0217625	0.0129528	0.00748445	-0.0452705
Q9H6X2	-0.0243658	-0.0091397	0.0324307	-0.0468127	-0.061048	0.0636159	-0.0402619	-0.00306988	-0.0317719	0.0504324
Q9H8J5	0.0416223	-0.00763702	0.0100814	0.000304759	-0.0135559	0.00485911	0.0225258	-0.0627144	0.0503665	0.00178301
Q9H8L6	0.0388801	-0.0372199	-0.0125621	-0.0285483	-0.00387118	0.0335611	-0.0225663	-0.0263637	0.0195956	-0.034035
Q9H9K5	0.0302971	-0.022134	0.0297471	-0.00136754	0.0241556	0.0281362	0.00175247	0.0183061	0.0211403	-0.0483508
Q9HAT2	0.0370183	0.0105522	-0.0185498	0.0290385	-0.0133313	-0.00711464	-0.0358655	0.0175057	0.0258359	-0.0376517
Q9HBB8	-0.0259297	-0.0296473	-0.0496915	0.000946948	0.0115198	-0.00198946	-0.0324665	-0.0379022	-0.0354075	-0.0237446
Q9HBI1	-0.0383793	0.0340016	-0.00190642	-0.0243752	-0.00909872	0.0401796	-0.0220034	-0.00775691	0.0135087	0.0456319
Q9HBR0	-0.0316218	0.00409474	0.0152859	0.0286805	-0.0390765	0.0770899	0.00855424	0.00532216	-0.0313223	-0.0554999
Q9HBW9	-0.00878233	-0.0243481	0.0155978	-0.0393357	-0.0203793	0.000456082	-0.03989	0.0112431	0.00277579	-0.0174334
Q9HCB6	-0.00713234	-0.0382802	0.000531176	0.00361243	-0.0414272	0.0691166	0.0678698	0.0477767	-0.0222548	-0.00711312
Q9HCN6	0.0315629	0.0543411	0.00634002	0.00567577	-0.0082474	0.0222458	0.0108198	-0.0111495	0.0149081	0.000439383
Q9HCU0	0.0414384	-0.0302719	0.0343759	-0.0374906	0.00295721	0.0276534	0.00659778	-0.00654527	0.00627836	-0.00691408
Q9HDC9	-0.0346732	-0.00294822	-0.0259326	-0.00528563	-0.0543613	-0.00335551	0.050949	0.0383586	0.0064647	-0.0694202
Q9NP80	-0.0281642	0.00592259	0.0254298	-0.00229862	-0.0208035	0.0845336	-0.00354545	0.0271165	0.036078	0.0698758
Q9NPH3	0.00469987	-0.0421548	-0.00133069	-0.0385243	-0.0115456	-0.0173131	0.0666187	0.0296621	0.00636208	-0.04119
Q9NPR2	-0.0259637	-0.0209349	-0.0297976	-0.0338282	-0.0569584	-0.0266159	-0.00134215	-0.0130182	-0.061553	-0.0123749
Q9NPY3	0.0395991	-0.0274993	0.0467205	-0.0501925	0.0271245	0.0256626	-0.000810168	0.00396805	-0.0280198	0.00458155
Q9NQ38	0.0427445	-0.028216	-0.00956052	-0.028886	0.024702	0.00289987	0.0148973	0.000194165	-0.0258177	0.00841882
Q9NQ76	-0.0202032	0.00338501	0.0258993	-0.0020075	-0.00613043	0.0434669	0.00580025	0.0316742	-0.000937121	0.0349598
Q9NQ79	-0.0154472	-0.0387839	0.0182985	-0.00113932	-0.039737	0.0261424	0.0875714	0.0308619	-0.0145786	0.0112685
Q9NQR4	0.00577645	0.0473777	-0.00863679	-0.03955	-0.0458674	0.0718797	-0.0484783	0.0055042	-0.00272024	0.0546904
Q9NQS3	0.0254155	-0.0186655	-0.0448366	-0.00154792	0.0288011	-0.00375822	-0.0248574	0.0536325	-0.040942	0.0025034
Q9NQW7	0.01682	0.0337133	0.0639463	0.0440541	-0.0528415	-0.0367609	-0.00888586	-0.0212307	-0.0210322	-0.0331169
Q9NR12	-0.0084885	0.0346407	0.00993947	-0.0271753	0.0303508	0.0217845	0.0374712	-0.0227237	-0.0501538	-0.0965733
Q9NRX4	0.0269301	0.0201437	0.0315543	0.00768456	-0.00728359	-0.0532096	-0.0273761	0.0767885	-0.0249222	-0.0248289
Q9NS71	-0.00700698	-0.00584753	0.0333156	-0.0514936	-0.00304691	-0.00520104	0.0155687	0.0375386	-0.0163633	0.0182792
Q9NSC7	-0.00997344	0.00645666	0.0308672	0.00978451	0.0230814	0.0351134	0.024255	0.00881778	-0.00534221	-0.0894398
Q9NT22	0.00216691	-0.0193608	0.0237342	-0.037412	-0.0406995	0.042525	0.0448759	-0.0118615	0.046644	-0.00561682
Q9NTU7	0.0410822	-0.0253305	0.0389507	-0.0284533	-0.0207529	0.00968666	0.0252372	-0.0371034	0.0170115	-0.0104892
Q9NY33	0.018871	0.0473751	0.029102	0.00379201	-0.0635066	-0.03437	0.0189157	0.0187209	0.039973	0.0175189
Q9NY97	-0.0366676	-0.0324025	-0.00514768	-0.0331875	-0.00195011	0.0212163	-0.0186177	-0.00985667	-0.0431719	-0.0337511
Q9NYL9	0.00600586	0.0438906	0.00327925	-0.0298358	0.0383154	-0.0158935	-0.00297752	-0.0191241	-0.0748781	-0.00949004
Q9NZ08	-0.0169792	-0.00984482	-0.017412	0.00919402	-0.00727758	-0.0185399	0.0380407	-0.0253825	-0.0101208	-0.0238218
Q9NZC2	0.000955843	-0.0116064	-0.0327245	-0.0306929	-0.0557643	-0.00813283	-0.0553652	-0.0273154	-0.0188269	-0.0205726
Q9NZK5	0.0344195	-0.0272458	0.021128	-0.0385559	-0.0212841	-0.0263413	-0.013427	0.0164087	-0.0229756	0.036343
Q9NZN3	-0.00463683	0.0407701	0.0153807	-0.0255894	0.0183159	0.0847592	-0.0297768	0.0164854	0.0129837	0.0120643
Q9NZP8	-0.00278782	-0.0387092	-0.0850555	-0.0270123	-0.0149879	-0.0153821	-0.00570158	0.0283657	-0.0064865	-0.00992317
Q9NZT1	0.0244694	0.00313237	-0.0213909	0.0187537	0.0073947	0.0316306	0.0356053	0.00535126	-0.00222903	0.00972124
Q9P121	0.0370954	-0.0236458	0.0267624	-0.00440292	-0.0158832	0.0411419	0.0115976	0.0467504	0.00226858	-0.0211081
Q9P1F3	0.0292528	0.0480724	-0.00132791	-0.0346583	0.0142116	0.0325917	0.00855595	-0.0421847	0.0177604	-0.00473129
Q9P232	0.0143884	-0.0188582	-0.00636174	-0.0320674	-0.0439641	-0.0367744	0.0166265	-0.00390118	-0.0380021	0.0131689
Q9P2X0	-0.0147827	-0.0262948	-0.0421602	-0.0280907	-0.0226085	0.00422049	-0.0289951	-0.00519109	-0.0561375	-0.0437591
Q9UBG0	0.0299148	-0.0358564	0.0529752	-0.0470952	-0.0244703	0.0238219	0.00475991	-0.0176898	-0.0290759	0.000505114
Q9UBP4	0.0382891	-0.0232225	0.0444732	-0.034983	0.0219821	0.0224924	0.0474312	0.0132905	0.049508	0.00629797
Q9UBQ6	0.0396035	-0.0337656	0.0256478	-0.0367831	-0.0097828	0.0224019	0.00778764	-0.0360604	-0.0320102	-0.000107169
Q9UBQ7	0.0229895	0.049248	0.00651756	-0.004303	-0.0194935	-0.00874113	0.0109027	-0.00770633	-0.0318282	0.0164417
Q9UBR2	0.0363774	-0.0226316	-0.0184471	0.00853268	0.0164945	0.00181076	-0.0226126	0.000333543	-0.0295369	0.00610628
Q9UBT6	-0.0286924	-0.00946144	-0.0408562	0.00544397	-0.0503523	0.00369275	0.0841953	0.0446797	-0.0368534	-0.0162886
Q9UBW5	-0.0251628	0.04231	0.0339154	-0.0204566	0.0523627	0.0393423	0.0110829	0.00206604	0.0298876	-0.00016631
Q9UBX1	-0.0227156	-0.0101364	-0.0366658	0.0261377	0.000170727	-0.0139304	-0.0421076	0.0224477	-0.0567585	-0.037054
Q9UBX5	-0.0412451	-0.0123869	0.00567139	-0.0309203	0.0535471	0.00892624	-0.00994347	-0.00750606	0.0338624	-0.0173139
Q9UEW3	-7.30123e-05	-0.0205362	0.00228066	0.00986975	-0.0262705	0.0426244	-0.00311921	-0.0423615	-0.0233533	-0.00642973
Q9UGM5	-0.0383263	-0.0242005	-0.0433966	-0.00965277	0.0050913	0.0201183	-0.0236454	0.0405764	0.0411247	-0.0355887
Q9UHG3	-0.0419117	-0.0152753	-0.036976	-0.00904084	-0.0313221	0.0202427	0.0268857	-0.0182062	0.0406682	-0.0130328
Q9UHI8	0.0491839	-0.012733	0.00731991	-0.0114087	-0.0174737	0.0218943	0.0180087	-0.0502171	0.0373061	-0.00719454
Q9UHL4	0.0312801	0.0136	-0.023098	-0.017773	-0.0232916	0.0131044	-0.00135617	-0.0658201	0.0508523	-0.0283783
Q9UIB8	0.0333069	0.0368439	0.0503361	-0.0113954	0.0144604	0.0178982	-0.00163068	-0.0423592	0.0105594	-0.00885215
Q9UIW2	0.00481961	-0.0379237	-0.0108859	-0.0440601	-0.0554152	0.0158916	0.00535915	0.0121102	0.0179096	-0.0247273
Q9UJ14	0.0364971	-0.020127	0.0293007	-0.039474	-0.00741946	-0.00618777	0.00790086	0.083695	-0.0064282	0.0114076
Q9UJ68	0.0124229	0.0460231	0.024235	-0.0133956	-0.0295235	0.0166441	0.00921967	-0.0685307	-0.0224371	0.0490565
Q9UJC5	0.0224062	0.0543847	-0.00744223	-0.050871	0.0146868	0.012579	0.0152107	-0.016914	0.028854	0.00952986
Q9UJU6	-0.0138384	0.052437	-0.0173693	-0.063815	0.0421211	0.0159106	0.00823518	-0.00251057	0.00516833	0.00465315
Q9UK23	0.0341854	-0.0308671	-0.0217333	-0.00401858	0.000685272	0.0536518	-0.00723278	0.0330488	-0.0376103	0.0173938
Q9UK55	-0.0524715	-0.0159755	-0.0171024	-0.00995746	0.0336935	-0.00276028	-0.00824402	-0.0289356	-0.00105212	-0.00553629
Q9UKK9	0.0217882	0.0529947	-0.0230517	-0.0420601	0.00637203	0.000523006	-0.00110875	0.0255328	-0.00531013	0.00221641
Q9UKU6	0.0146757	0.00998721	-0.0371385	0.0062846	-0.00452699	-0.00868521	0.00297094	0.0288851	0.0107566	0.0189257
Q9UKU9	-0.00245377	0.00205858	0.00375833	0.0044983	0.0236627	-0.0202809	-0.0248401	0.0477515	0.0161645	-0.0467227
Q9ULI3	0.0262435	-0.0378899	0.0182598	-0.0201066	-0.0012917	0.0549295	0.00799099	0.00907345	-0.0156919	0.0283544
Q9ULV4	-0.00136265	0.0483757	0.00664795	-0.0304013	0.0506908	0.0421997	0.00653645	0.0260858	0.010603	-0.04931
Q9UM47	-0.0361762	-0.0257361	0.0266679	-0.00920241	-0.0315847	0.0780522	0.0202244	0.0111745	-0.0448493	0.0158194
Q9UMX5	0.0414662	0.0200166	0.0320807	0.00182562	0.00503185	0.0208141	-0.0202481	0.0431215	0.0303881	0.0490081
Q9UNN8	0.039731	-0.0231424	0.0288968	-0.00601134	0.0144835	0.0126731	-0.00862249	0.023411	-0.0594882	-0.0208138
Q9UNW1	-0.0506171	-0.0203248	0.0125612	-0.0372975	0.0187491	0.00446595	-0.0226962	0.0172042	-0.00272499	-0.0130953
Q9UQ80	-0.0192905	0.026032	-0.00203931	0.0442413	0.0262444	0.0605252	0.0661759	0.0162284	-0.0304435	-0.0402441
Q9UQP3	0.0192818	-0.0315969	0.00190418	-0.0571615	-0.0329663	0.0189004	0.0114826	-0.00173581	-0.00120148	0.0200195
Q9Y251	0.0355081	0.0372329	0.0100138	0.0396065	-0.0467426	0.00732399	0.0147984	0.0176083	-0.0251735	0.0184799
Q9Y274	-0.0296574	-0.0228313	0.0117769	-0.0175187	0.00179333	-0.0127023	-0.0684021	0.0266807	-0.0092443	-0.00701819
Q9Y279	0.0120512	0.00629037	0.0341785	-0.0257459	0.0430384	-0.046976	0.0185392	-0.0549586	-0.0664598	0.0162885
Q9Y2B0	0.0370958	0.0504665	-0.0210682	-0.00812279	-0.00667805	0.00467339	-0.018791	0.0161932	-0.00312242	-0.00496543
Q9Y2G1	0.0408717	-0.00295182	-0.0236242	0.00311639	-0.0124986	0.0374818	0.00440689	-0.054733	0.0585524	-0.0207344
Q9Y2S2	0.0230657	0.0527978	-0.0316425	-0.0346368	0.00672801	0.00121177	-0.0135801	0.00387695	-0.0148274	-0.00192617
Q9Y2Y8	-0.0133226	-0.00923111	-0.0353898	0.0189016	0.0209909	0.0276789	-0.00579354	-0.00276747	-0.0483467	0.00953752
Q9Y316	0.00430018	0.0432236	0.0175716	-0.0161506	0.0576303	-0.0103698	-0.00792331	0.0199826	-0.0393551	-0.0415195
Q9Y490	-0.0490181	0.020967	-0.00250588	-0.0301859	0.0562367	-0.00215708	-0.0097634	-0.0114127	0.000125866	0.0170801
Q9Y4D7	0.0151586	-0.0413922	-0.0593543	-0.018442	-0.0495659	-0.0155215	-0.00253719	-0.00887844	0.0131715	-0.00479092
Q9Y4L1	0.0398272	-0.0220833	-0.029426	-0.0137882	0.0258259	0.0135506	-0.0411431	0.0463846	-0.0273995	0.00271355
Q9Y5C1	-0.00081119	-0.0404259	-0.047706	0.000131451	0.00211218	0.0425263	0.0237384	0.00497229	-0.0933391	-0.0027312
Q9Y5P6	-0.0042994	0.049205	0.00508896	-0.00199657	-0.0514872	0.0410594	0.0161301	0.0431601	0.0128701	-0.0264614
Q9Y5Y7	0.0471823	-0.0210411	-0.00593733	-0.0194187	0.00221623	0.00552845	-0.0166371	-0.0410947	-0.0086585	0.0123197
Q9Y5Z4	0.0148068	0.0403325	-0.016348	0.00624347	0.0203171	0.00394074	-0.0131518	-0.0162252	-0.00106303	-0.0452466
Q9Y624	-0.0299391	0.0428168	-0.00812306	0.00546235	-0.0168654	-0.00384293	-0.00450243	-0.0530368	0.000965331	0.0233455
Q9Y646	-0.00291087	-0.0446579	0.00444601	0.0175389	0.00950375	-0.0340642	-0.012779	-0.00228042	0.00522386	-0.0164447
Q9Y6R7	0.039183	-0.0249374	-0.00696768	0.0133765	-0.0119936	0.00570685	-0.0334517	-0.0380774	-0.00327089	0.0148217
Q9Y6Z7	-0.0280181	-0.035535	-0.0353044	-0.0248003	-0.00100212	0.043328	0.0192325	0.00247338	-0.00260037	-0.0219579

### Sheet: Table A.7b
Table A.7b. Linear regression results for DD0 clusters.
All samples were included and statistics were calculated for each comparisons using cont() -function.			Cluster 1 vs Cluster 3						Cluster 2 vs Cluster 3						Cluster 1 vs Cluster 2
UniprotID	Genes	Protein_name	logFC	AveExpr	t	P.Value	adj.p	B	logFC	AveExpr	t	P.Value	adj.p	B	logFC	AveExpr	t	P.Value	adj.p	B
P29622	SERPINA4	Kallistatin	-5.62545	16.4728	-19.7789	7.62001e-23	8.18389e-20	41.5771	-6.03749	16.4728	-23.4648	1.07068e-25	1.14991e-22	48.017	0.412033	16.4728	2.08863	0.0428664	0.071711	-4.42211
P18206	VCL	Vinculin	-5.62004	13.9636	-13.8651	3.08237e-17	1.65523e-14	29.1124	-4.75876	13.9636	-12.9776	2.94357e-16	2.26655e-14	26.9115	-0.861281	13.9636	-3.06347	0.0038188	0.011494	-2.26893
O00391	QSOX1	Sulfhydryl oxidase 1	-5.52872	12.5822	-13.2341	1.51857e-16	4.07736e-14	27.55	-5.71957	12.5822	-15.1338	1.43556e-18	2.56965e-16	32.1614	0.190842	12.5822	0.65861	0.513756	0.577246	-6.28078
P06396	GSN	Gelsolin	-4.98776	17.7303	-13.2812	1.346e-16	4.07736e-14	27.6683	-5.03211	17.7303	-14.8114	3.07622e-18	4.7198e-16	31.412	0.0443497	17.7303	0.170258	0.865629	0.896848	-6.48225
Q12805	EFEMP1	EGF-containing fibulin-like extracellular matrix protein 1	-4.57349	12.8801	-12.674	6.51144e-16	1.39866e-13	26.1205	-4.50686	12.8801	-13.8056	3.57536e-17	3.83994e-15	28.9947	-0.0666349	12.8801	-0.266227	0.791373	0.833205	-6.46131
P55058	PLTP	Phospholipid transfer protein	-3.81888	13.9293	-12.2579	1.96904e-15	3.52459e-13	25.0321	-4.29094	13.9293	-15.2247	1.16026e-18	2.56965e-16	32.3706	0.472063	13.9293	2.18457	0.0345771	0.060647	-4.23756
P63261	ACTG1	Actin, cytoplasmic 2	-4.8328	17.5369	-12.1679	2.50864e-15	3.84897e-13	24.7936	-3.73949	17.5369	-10.4075	3.53275e-13	1.15843e-11	19.8766	-1.09331	17.5369	-3.9687	0.000278042	0.00172611	0.167703
P02748	C9	Complement component C9	-5.61583	13.6252	-11.7128	8.67614e-15	1.10654e-12	23.5712	-6.21539	13.6252	-14.3295	9.82169e-18	1.31856e-15	30.269	0.599561	13.6252	1.80287	0.078617	0.119936	-4.93129
P68032;P68133	ACTC1;ACTA1	Actin, alpha cardiac muscle 1;Actin, alpha skeletal muscle	-5.21603	14.0001	-11.6887	9.27268e-15	1.10654e-12	23.5056	-3.64831	14.0001	-9.03717	2.18868e-11	3.98414e-10	15.771	-1.56772	14.0001	-5.065	8.6992e-06	0.000166838	3.4545
P05546	SERPIND1	Heparin cofactor 2	-6.85419	16.7288	-11.5178	1.48815e-14	1.45297e-12	23.0391	-7.08257	16.7288	-13.1559	1.85614e-16	1.66124e-14	27.3676	0.228375	16.7288	0.553286	0.583013	0.644194	-6.3441
P07358	C8B	Complement component C8 beta chain	-6.58343	13.4997	-11.5453	1.37902e-14	1.45297e-12	23.1142	-7.15691	13.4997	-13.8737	3.01666e-17	3.59988e-15	29.1624	0.573487	13.4997	1.44998	0.154523	0.21034	-5.47057
P04114	APOB	Apolipoprotein B-100	-5.43806	17.0722	-11.3178	2.60208e-14	2.32886e-12	22.4878	-5.64042	17.0722	-12.9762	2.95453e-16	2.26655e-14	26.9078	0.202355	17.0722	0.60718	0.547014	0.608801	-6.31305
P08571	CD14	Monocyte differentiation antigen CD14	-3.69793	15.2601	-11.2415	3.22499e-14	2.66434e-12	22.2759	-4.60649	15.2601	-15.4793	6.42331e-19	2.29955e-16	32.9512	0.908554	15.2601	3.98199	0.00026702	0.00166732	0.205765
P04179	SOD2	Superoxide dismutase [Mn], mitochondrial	2.7982	15.7507	10.7861	1.17852e-13	9.04093e-12	20.996	3.6418	15.7507	15.5173	5.88327e-19	2.29955e-16	33.0374	-0.843596	15.7507	-4.68818	2.9325e-05	0.000342337	2.29675
P25311	AZGP1	Zinc-alpha-2-glycoprotein	1.76066	21.7744	10.5615	2.25539e-13	1.51393e-11	20.3544	1.37166	21.7744	9.09518	1.82922e-11	3.50818e-10	15.9496	0.389001	21.7744	3.36423	0.00165265	0.0062061	-1.49742
Q9UK55	SERPINA10	Protein Z-dependent protease inhibitor	-3.50109	15.1323	-10.5644	2.23652e-13	1.51393e-11	20.3627	-3.98869	15.1323	-13.3041	1.26911e-16	1.23911e-14	27.7434	0.4876	15.1323	2.12124	0.0398717	0.0675429	-4.36012
P19827	ITIH1	Inter-alpha-trypsin inhibitor heavy chain H1	-5.55086	15.7627	-10.4342	3.2671e-13	2.06404e-11	19.988	-5.84223	15.7627	-12.1394	2.70969e-15	1.61678e-13	24.7131	0.291368	15.7627	0.789637	0.434194	0.504134	-6.18701
P02790	HPX	Hemopexin	1.38156	26.176	10.2799	5.13629e-13	3.06465e-11	19.5405	0.909315	26.176	7.47909	3.10201e-09	3.5069e-08	10.843	0.472245	26.176	5.06607	8.66899e-06	0.000166838	3.45782
P21333	FLNA	Filamin-A	-3.65856	15.5277	-10.2355	5.85313e-13	3.30856e-11	19.4113	-3.08792	15.5277	-9.54951	4.55226e-12	1.11078e-10	17.3338	-0.570639	15.5277	-2.30168	0.026403	0.048723	-4.00346
P03952	KLKB1	Plasma kallikrein	1.65989	22.8028	10.2141	6.23473e-13	3.34805e-11	19.3488	1.25312	22.8028	8.52367	1.08928e-10	1.55985e-09	14.1739	0.406777	22.8028	3.60877	0.000815301	0.00371855	-0.840499
P48735	IDH2	Isocitrate dehydrogenase [NADP], mitochondrial	2.72689	15.6551	9.95815	1.33178e-12	6.81112e-11	18.5978	3.75197	15.6551	15.1456	1.3963e-18	2.56965e-16	32.1886	-1.02508	15.6551	-5.39704	2.94149e-06	8.31358e-05	4.49027
P07357	C8A	Complement component C8 alpha chain	-5.00628	15.517	-9.89719	1.59762e-12	7.79931e-11	18.4176	-5.28469	15.517	-11.5487	1.36588e-14	6.66796e-13	23.1085	0.27841	15.517	0.793537	0.431944	0.503154	-6.18396
P20933	AGA	N(4)-(beta-N-acetylglucosaminyl)-L-asparaginase	2.21093	12.083	9.70367	2.85615e-12	1.30184e-10	17.8425	1.83404	12.083	8.89789	3.37232e-11	5.72545e-10	15.3408	0.376888	12.083	2.38485	0.021697	0.0420624	-3.83152
Q13740	ALCAM	CD166 antigen	1.46633	15.5226	9.69757	2.90915e-12	1.30184e-10	17.8243	1.03623	15.5226	7.5754	2.26853e-09	2.61979e-08	11.154	0.430095	15.5226	4.10093	0.000185529	0.00129388	0.548838
P00390	GSR	Glutathione reductase, mitochondrial	1.20158	16.0648	9.65572	3.30077e-12	1.41801e-10	17.6992	1.32349	16.0648	11.7562	7.69785e-15	3.9369e-13	23.6775	-0.121907	16.0648	-1.41236	0.165241	0.223232	-5.52189
Q15166	PON3	Serum paraoxonase/lactonase 3	-3.57796	12.7938	-9.59738	3.93753e-12	1.6265e-10	17.5245	-3.67022	12.7938	-10.8824	8.93853e-14	3.83999e-12	21.2427	0.0922604	12.7938	0.356794	0.72304	0.774995	-6.43313
P19823	ITIH2	Inter-alpha-trypsin inhibitor heavy chain H2	-6.39606	16.4841	-9.34903	8.38352e-12	3.33478e-10	16.7761	-6.6091	16.4841	-10.6786	1.60661e-13	6.25554e-12	20.66	0.213039	16.4841	0.44895	0.655785	0.715039	-6.39611
P04180	LCAT	Phosphatidylcholine-sterol acyltransferase	-3.35892	14.5187	-9.33403	8.77722e-12	3.36669e-10	16.7306	-3.64521	14.5187	-11.1972	3.65388e-14	1.63511e-12	22.1315	0.286287	14.5187	1.14698	0.257908	0.32858	-5.84863
Q9UNW1	MINPP1	Multiple inositol polyphosphate phosphatase 1	-2.40158	12.2783	-9.3077	9.5141e-12	3.5235e-10	16.6508	-2.97402	12.2783	-12.7411	5.45785e-16	3.90782e-14	26.3005	0.572444	12.2783	3.19863	0.00263297	0.00886462	-1.92753
P48059	LIMS1	LIM and senescent cell antigen-like-containing domain protein 1	-3.98025	12.1611	-9.19761	1.33397e-11	4.77561e-10	16.316	-2.85779	12.1611	-7.29982	5.56413e-09	5.74604e-08	10.2625	-1.12245	12.1611	-3.73954	0.000554076	0.00300544	-0.479496
O75882	ATRN	Attractin	1.5412	22.3018	9.18107	1.4036e-11	4.86281e-10	16.2656	1.12914	22.3018	7.43529	3.57724e-09	4.00204e-08	10.7013	0.412062	22.3018	3.53902	0.000999519	0.00425985	-1.03039
O00584	RNASET2	Ribonuclease T2	1.57809	12.9816	9.14677	1.56002e-11	5.23583e-10	16.1609	1.283	12.9816	8.22014	2.85135e-10	3.82793e-09	13.2164	0.29509	12.9816	2.46591	0.0178516	0.0363807	-3.65951
P00533	EGFR	Epidermal growth factor receptor	1.5083	14.3879	8.99682	2.48011e-11	7.6104e-10	15.7016	1.17314	14.3879	7.73516	1.35225e-09	1.61369e-08	11.6683	0.335155	14.3879	2.88226	0.00620797	0.0167522	-2.71199
P01011	SERPINA3	Alpha-1-antichymotrypsin	1.50005	24.9903	9.00599	2.41061e-11	7.6104e-10	15.7297	1.17676	24.9903	7.80959	1.06337e-09	1.29779e-08	11.9072	0.323294	24.9903	2.79839	0.0077336	0.0198231	-2.91104
P02751	FN1	Fibronectin	-4.22508	18.0385	-9.00696	2.40331e-11	7.6104e-10	15.7327	-4.50143	18.0385	-10.6074	1.97381e-13	7.30991e-12	20.4553	0.276347	18.0385	0.849346	0.400525	0.473321	-6.13882
P11021	HSPA5	Endoplasmic reticulum chaperone BiP	1.01118	17.3959	8.97471	2.65612e-11	7.92409e-10	15.6336	1.27366	17.3959	12.4957	1.04327e-15	6.81558e-14	25.6589	-0.262478	17.3959	-3.3587	0.00167887	0.00628262	-1.512
P12109	COL6A1	Collagen alpha-1(VI) chain	-3.16716	12.1681	-8.92128	3.13565e-11	9.10185e-10	15.4692	-3.83197	12.1681	-11.9315	4.76305e-15	2.55776e-13	24.1538	0.664813	12.1681	2.69987	0.00996776	0.0239494	-3.13976
P17301	ITGA2	Integrin alpha-2	-2.2247	11.5949	-8.88946	3.46193e-11	9.78451e-10	15.3711	-2.03168	11.5949	-8.97379	2.66374e-11	4.76809e-10	15.5755	-0.19302	11.5949	-1.11197	0.272503	0.344316	-5.88702
P48637	GSS	Glutathione synthetase	1.18034	16.094	8.83249	4.13447e-11	1.13857e-09	15.1952	1.2439	16.094	10.2891	4.99879e-13	1.53392e-11	19.5314	-0.0635581	16.094	-0.685699	0.496686	0.562702	-6.26275
P11597	CETP	Cholesteryl ester transfer protein	-4.74745	12.1846	-8.72337	5.81492e-11	1.53495e-09	14.8572	-4.902	12.1846	-9.95668	1.33761e-12	3.99053e-11	18.5524	0.154558	12.1846	0.409451	0.684298	0.740863	-6.41301
Q93033	CD101	Immunoglobulin superfamily member 2	4.30634	13.6357	8.72093	5.85968e-11	1.53495e-09	14.8496	4.0482	13.6357	9.06218	2.02563e-11	3.75519e-10	15.8481	0.258139	13.6357	0.753692	0.455257	0.525748	-6.21438
P02461	COL3A1	Collagen alpha-1(III) chain	1.4494	14.1323	8.69595	6.33662e-11	1.62036e-09	14.7721	0.85939	14.1323	5.69949	1.08761e-06	5.33374e-06	5.03849	0.59001	14.1323	5.10357	7.67393e-06	0.000158496	3.57417
Q9Y490	TLN1	Talin-1	-4.21397	14.2612	-8.65559	7.19197e-11	1.79632e-09	14.6466	-3.80893	14.2612	-8.6482	7.36096e-11	1.14575e-09	14.5639	-0.405035	14.2612	-1.19946	0.237102	0.306804	-5.78901
P60660	MYL6	Myosin light polypeptide 6	4.07526	18.4869	8.6036	8.46847e-11	2.06708e-09	14.4847	5.12464	18.4869	11.9593	4.41631e-15	2.49638e-13	24.2287	-1.04937	18.4869	-3.19404	0.00266676	0.00895031	-1.93926
P04217	A1BG	Alpha-1B-glycoprotein	1.32359	26.0972	8.54661	1.01328e-10	2.41835e-09	14.3069	0.964644	26.0972	6.88531	2.16576e-08	1.81721e-07	8.91331	0.358948	26.0972	3.34162	0.00176226	0.00652644	-1.55688
P09622	DLD	Dihydrolipoyl dehydrogenase, mitochondrial	1.92259	12.9821	8.53028	1.0668e-10	2.49074e-09	14.2559	2.54525	12.9821	12.4831	1.07882e-15	6.81558e-14	25.6257	-0.622654	12.9821	-3.98299	0.000266203	0.00166732	0.208649
Q7Z3B1	NEGR1	Neuronal growth regulator 1	1.64361	12.8457	8.48918	1.21455e-10	2.77537e-09	14.1273	1.28309	12.8457	7.32558	5.11538e-09	5.43952e-08	10.346	0.360517	12.8457	2.68459	0.0103634	0.0246488	-3.17473
P09603	CSF1	Macrophage colony-stimulating factor 1	1.71894	12.7308	8.37817	1.7256e-10	3.78223e-09	13.7793	1.16661	12.7308	6.28537	1.56882e-07	9.85327e-07	6.95118	0.552329	12.7308	3.88127	0.000362367	0.00212668	-0.0813049
P23142	FBLN1	Fibulin-1	-2.75438	16.1938	-8.37978	1.71682e-10	3.78223e-09	13.7843	-3.41248	16.1938	-11.4761	1.67136e-14	7.80454e-13	22.9081	0.658098	16.1938	2.88659	0.00613748	0.0166326	-2.70162
P02774	GC	Vitamin D-binding protein	1.40417	25.2299	8.33926	1.95228e-10	4.1935e-09	13.657	0.971468	25.2299	6.37752	1.15672e-07	7.81334e-07	7.2528	0.432705	25.2299	3.70497	0.000613981	0.00322606	-0.575564
Q16769	QPCT	Glutaminyl-peptide cyclotransferase	1.32166	12.8352	8.31734	2.093e-10	4.40762e-09	13.588	0.878003	12.8352	6.10768	2.8236e-07	1.66624e-06	6.36991	0.44366	12.8352	4.02531	0.000233955	0.00154152	0.330231
Q01518	CAP1	Adenylyl cyclase-associated protein 1	-2.80255	13.3171	-8.17976	3.24313e-10	6.69831e-09	13.154	-1.7639	13.3171	-5.69087	1.11895e-06	5.46253e-06	5.01048	-1.03864	13.3171	-4.37059	8.02353e-05	0.000712171	1.34129
Q16706	MAN2A1	Alpha-mannosidase 2	1.19149	15.4394	8.16781	3.36916e-10	6.82732e-09	13.1163	0.78061	15.4394	5.91513	5.33679e-07	2.8648e-06	5.74094	0.410884	15.4394	4.06086	0.000209826	0.00141274	0.432798
Q12913	PTPRJ	Receptor-type tyrosine-protein phosphatase eta	1.38256	15.612	8.15829	3.47304e-10	6.90748e-09	13.0862	0.950932	15.612	6.20269	2.0622e-07	1.23732e-06	6.68065	0.431632	15.612	3.67209	0.000676696	0.00334772	-0.666498
P05543	SERPINA7	Thyroxine-binding globulin	1.72027	22.5505	8.1358	3.73173e-10	7.15693e-09	13.015	1.3369	22.5505	6.98905	1.53992e-08	1.37823e-07	9.25171	0.383373	22.5505	2.61403	0.0123851	0.0277718	-3.33438
P61916	NPC2	NPC intracellular cholesterol transporter 2	1.35089	12.9145	8.14131	3.66651e-10	7.15693e-09	13.0325	1.03193	12.9145	6.87451	2.24409e-08	1.86833e-07	8.87806	0.318959	12.9145	2.77137	0.00829496	0.0209991	-2.97432
P22352	GPX3	Glutathione peroxidase 3	1.41937	17.4985	8.07793	4.49019e-10	8.46046e-09	12.8317	1.10356	17.4985	6.9425	1.79444e-08	1.55163e-07	9.09992	0.315813	17.4985	2.59131	0.0131092	0.0290294	-3.38513
Q06033	ITIH3	Inter-alpha-trypsin inhibitor heavy chain H3	-5.51253	12.0459	-8.0575	4.79359e-10	8.8764e-09	12.7669	-5.7944	12.0459	-9.36213	8.05426e-12	1.66352e-10	16.7659	0.281874	12.0459	0.594005	0.555708	0.617198	-6.3209
P01008	SERPINC1	Antithrombin-III	1.30365	24.5975	7.98939	5.96314e-10	1.07257e-08	12.5506	0.98636	24.5975	6.68196	4.2321e-08	3.26998e-07	8.24892	0.317294	24.5975	2.80349	0.00763175	0.0196089	-2.89906
Q06830	PRDX1	Peroxiredoxin-1	-2.73171	12.7306	-7.98789	5.992e-10	1.07257e-08	12.5458	-1.71597	12.7306	-5.54655	1.79991e-06	8.33236e-06	4.54213	-1.01574	12.7306	-4.2822	0.0001058	0.000854351	1.07945
O00462	MANBA	Beta-mannosidase	1.36057	13.5975	7.97012	6.34374e-10	1.11691e-08	12.4893	0.930242	13.5975	6.0236	3.72865e-07	2.13009e-06	6.09512	0.430328	13.5975	3.63437	0.00075627	0.00357812	-0.770349
P05362	ICAM1	Intercellular adhesion molecule 1	1.24752	16.7429	7.93573	7.08466e-10	1.22335e-08	12.3798	0.875998	16.7429	6.15967	2.37749e-07	1.41857e-06	6.53994	0.371526	16.7429	3.40732	0.0014615	0.00566663	-1.3835
Q76LX8	ADAMTS13	A disintegrin and metalloproteinase with thrombospondin motifs 13	-4.25626	11.9721	-7.93174	7.17609e-10	1.22335e-08	12.3671	-5.19525	11.9721	-10.702	1.5016e-13	6.20277e-12	20.7272	0.938994	11.9721	2.52284	0.0155329	0.0329646	-3.53618
P08174	CD55	Complement decay-accelerating factor	1.11822	15.5982	7.87762	8.54051e-10	1.4332e-08	12.1947	0.855162	15.5982	6.65936	4.55963e-08	3.47308e-07	8.17503	0.26306	15.5982	2.67182	0.010705	0.0252132	-3.20384
P11279	LAMP1	Lysosome-associated membrane glycoprotein 1	1.71371	16.2267	7.69011	1.56428e-09	2.58467e-08	11.5951	1.35762	16.2267	6.73425	3.56177e-08	2.79222e-07	8.41989	0.356093	16.2267	2.3038	0.0262727	0.048566	-3.99914
P46531	NOTCH1	Neurogenic locus notch homolog protein 1	1.12187	12.7614	7.63368	1.87793e-09	3.0559e-08	11.4141	0.706761	12.7614	5.31594	3.8369e-06	1.65282e-05	3.79753	0.41511	12.7614	4.0723	0.000202592	0.00138588	0.465871
Q92820	GGH	Gamma-glutamyl hydrolase	1.46756	17.2623	7.60068	2.08991e-09	3.35009e-08	11.3082	1.03662	17.2623	5.93463	5.00381e-07	2.70055e-06	5.80456	0.43094	17.2623	3.2178	0.00249621	0.00848394	-1.8784
P61224	RAP1B	Ras-related protein Rap-1b	-2.52403	14.4677	-7.48995	2.99438e-09	4.66081e-08	10.9521	-0.975538	14.4677	-3.19996	0.00262327	0.00573806	-2.51331	-1.54849	14.4677	-6.6249	5.10872e-08	1.37169e-05	8.37194
Q9GZT8	NIF3L1	NIF3-like protein 1	1.29957	14.7694	7.49058	2.98825e-09	4.66081e-08	10.9541	1.09877	14.7694	7.00069	1.48215e-08	1.34901e-07	9.28966	0.200795	14.7694	1.66861	0.102665	0.148402	-5.14854
O60279	SUSD5	Sushi domain-containing protein 5	1.31737	14.1471	7.46341	3.26436e-09	4.93792e-08	10.8666	0.949167	14.1471	5.94411	4.84934e-07	2.6304e-06	5.83552	0.368208	14.1471	3.00751	0.00444406	0.012865	-2.4076
P12955	PEPD	Xaa-Pro dipeptidase	1.34148	18.8119	7.46661	3.2305e-09	4.93792e-08	10.8769	1.04046	18.8119	6.40152	1.06851e-07	7.30943e-07	7.33133	0.301016	18.8119	2.41555	0.0201603	0.039875	-3.76688
P05156	CFI	Complement factor I	1.3549	23.7095	7.45183	3.3897e-09	4.9894e-08	10.8293	0.978469	23.7095	5.94868	4.77666e-07	2.60413e-06	5.85044	0.376427	23.7095	2.98486	0.00472349	0.0134593	-2.46326
P23470	PTPRG	Receptor-type tyrosine-protein phosphatase gamma	1.49839	15.4225	7.45169	3.3913e-09	4.9894e-08	10.8288	0.999877	15.4225	5.49659	2.12131e-06	9.57261e-06	4.38039	0.498511	15.4225	3.5743	0.000901847	0.00400241	-0.934584
Q96AP7	ESAM	Endothelial cell-selective adhesion molecule	3.18	12.0034	7.42614	3.68539e-09	5.34879e-08	10.7465	3.3265	12.0034	8.58697	8.92349e-11	1.34984e-09	14.3723	-0.146495	12.0034	-0.493225	0.624433	0.686429	-6.37535
P27487	DPP4	Dipeptidyl peptidase 4	1.61889	17.8895	7.39611	4.0642e-09	5.81993e-08	10.6496	1.37981	17.8895	6.96822	1.64901e-08	1.45167e-07	9.18379	0.239081	17.8895	1.57477	0.122845	0.173706	-5.29166
P27169	PON1	Serum paraoxonase/arylesterase 1	-2.50563	17.2152	-7.38883	4.16182e-09	5.88131e-08	10.6261	-3.00214	17.2152	-9.78601	2.22938e-12	6.13937e-11	18.0441	0.496506	17.2152	2.1109	0.0408004	0.0688021	-4.37986
P02750	LRG1	Leucine-rich alpha-2-glycoprotein	1.35462	24.8901	7.38412	4.22625e-09	5.89219e-08	10.6109	0.908624	24.8901	5.47496	2.27761e-06	1.02349e-05	4.31042	0.446	24.8901	3.5051	0.00110293	0.00459129	-1.12202
P53634	CTSC	Dipeptidyl peptidase 1	1.68347	14.5831	7.38029	4.27924e-09	5.89219e-08	10.5986	1.80856	14.5831	8.7643	5.11581e-11	8.20056e-10	14.926	-0.125088	14.5831	-0.790625	0.433623	0.504016	-6.18624
P20827	EFNA1	Ephrin-A1	1.49566	13.2944	7.36366	4.51777e-09	6.06511e-08	10.5449	0.851444	13.2944	4.63375	3.48915e-05	0.000120882	1.63633	0.64422	13.2944	4.57277	4.23654e-05	0.000450499	1.94709
Q96EE4	CCDC126	Coiled-coil domain-containing protein 126	1.35742	13.274	7.36647	4.4765e-09	6.06511e-08	10.554	0.857433	13.274	5.14355	6.73734e-06	2.75129e-05	3.24475	0.499983	13.274	3.9119	0.000330333	0.001982	0.00565119
P02766	TTR	Transthyretin	1.37927	23.4683	7.34355	4.82402e-09	6.3183e-08	10.4799	1.08058	23.4683	6.35964	1.22717e-07	8.23741e-07	7.19427	0.298684	23.4683	2.29274	0.02696	0.0493271	-4.02167
P15144	ANPEP	Aminopeptidase N	1.38476	15.5013	7.34584	4.78812e-09	6.3183e-08	10.4873	0.990324	15.5013	5.8071	7.6253e-07	3.8998e-06	5.38872	0.394441	15.5013	3.01671	0.00433509	0.0126692	-2.38492
P13598	ICAM2	Intercellular adhesion molecule 2	1.67422	17.7145	7.31422	5.3086e-09	6.8692e-08	10.3852	1.1119	17.7145	5.36953	3.2191e-06	1.41115e-05	3.9701	0.562323	17.7145	3.54183	0.000991386	0.00425899	-1.02278
P68363	TUBA1B	Tubulin alpha-1B chain	-3.59361	14.2315	-7.30768	5.42313e-09	6.93386e-08	10.3641	-2.76859	14.2315	-6.22334	1.92603e-07	1.17532e-06	6.74822	-0.825024	14.2315	-2.4188	0.0200034	0.0396376	-3.75999
P68371	TUBB4B	Tubulin beta-4B chain	-2.85066	12.3858	-7.27316	6.07049e-09	7.67024e-08	10.2524	-2.41057	12.3858	-6.79851	2.8821e-08	2.32735e-07	8.62986	-0.440093	12.3858	-1.61885	0.112996	0.160952	-5.22533
P05106	ITGB3	Integrin beta-3	-2.31254	14.5626	-7.24455	6.66554e-09	8.32418e-08	10.1599	-1.26799	14.5626	-4.39091	7.52738e-05	0.000234331	0.888307	-1.04455	14.5626	-4.71777	2.66756e-05	0.000328855	2.38681
O15143	ARPC1B	Actin-related protein 2/3 complex subunit 1B	-5.22007	11.4067	-7.16624	8.61232e-09	1.0589e-07	9.90628	-3.74335	11.4067	-5.68057	1.15759e-06	5.62556e-06	4.97702	-1.47672	11.4067	-2.92279	0.00557596	0.0154744	-2.61442
P02776	PF4	Platelet factor 4	-2.82205	14.1204	-7.16398	8.67628e-09	1.0589e-07	9.89896	-1.71815	14.1204	-4.82134	1.91301e-05	7.03622e-05	2.22288	-1.1039	14.1204	-4.04021	0.000223534	0.00149115	0.373159
Q6UXB8	PI16	Peptidase inhibitor 16	1.48212	15.0842	7.1156	1.01664e-08	1.22682e-07	9.74213	0.958361	15.0842	5.08597	8.12596e-06	3.25645e-05	3.06097	0.523758	15.0842	3.6253	0.000776691	0.00359554	-0.795223
P02749	APOH	Beta-2-glycoprotein 1	1.22479	21.3693	7.11015	1.03495e-08	1.23505e-07	9.72446	0.899134	21.3693	5.76975	8.62589e-07	4.30893e-06	5.26708	0.325659	21.3693	2.72562	0.00933238	0.0227795	-3.08053
P01024	C3	Complement C3	-2.70923	23.3591	-7.09489	1.08805e-08	1.28414e-07	9.67496	-3.04593	23.3591	-8.81734	4.33461e-11	7.05359e-10	15.0909	0.336708	23.3591	1.27128	0.210655	0.276876	-5.70339
P05154	SERPINA5	Plasma serine protease inhibitor	-3.26046	15.1906	-7.0719	1.17327e-08	1.36967e-07	9.60035	-3.20756	15.1906	-7.69038	1.56292e-09	1.84459e-08	11.5243	-0.052903	15.1906	-0.165433	0.8694	0.898877	-6.48306
P41222	PTGDS	Prostaglandin-H2 D-isomerase	1.33978	17.7764	7.05884	1.22461e-08	1.41423e-07	9.55798	0.890225	17.7764	5.1846	5.89353e-06	2.44388e-05	3.37604	0.449557	17.7764	3.41484	0.00143039	0.00558633	-1.36354
P43652	AFM	Afamin	1.20757	22.554	7.04508	1.28115e-08	1.46379e-07	9.51332	0.896898	22.554	5.78405	8.22818e-07	4.16843e-06	5.31364	0.310676	22.554	2.61316	0.012412	0.0277718	-3.33632
P14543	NID1	Nidogen-1	-1.97565	12.4514	-7.0355	1.32211e-08	1.49468e-07	9.48219	-1.78642	12.4514	-7.0321	1.33691e-08	1.23779e-07	9.39202	-0.189228	12.4514	-0.971531	0.336869	0.409737	-6.02968
P16112	ACAN	Aggrecan core protein	1.46375	14.3697	6.99723	1.4991e-08	1.67712e-07	9.35791	1.05469	14.3697	5.57312	1.64921e-06	7.73474e-06	4.62824	0.409066	14.3697	2.81927	0.00732425	0.0190466	-2.86186
P03951	F11	Coagulation factor XI	1.79655	16.9116	6.98143	1.57897e-08	1.71295e-07	9.30656	1.36055	16.9116	5.84437	6.74234e-07	3.54805e-06	5.51016	0.435994	16.9116	2.44271	0.0188835	0.0377671	-3.70917
Q14520	HABP2	Hyaluronan-binding protein 2	1.58146	20.2731	6.98528	1.55912e-08	1.71295e-07	9.31908	1.01863	20.2731	4.97346	1.17069e-05	4.54779e-05	2.70325	0.56283	20.2731	3.58417	0.000876209	0.00395398	-0.907697
Q9BY67	CADM1	Cell adhesion molecule 1	1.28962	14.124	6.9825	1.57342e-08	1.71295e-07	9.31005	0.905805	14.124	5.42126	2.71676e-06	1.20747e-05	4.13694	0.383816	14.124	2.99611	0.00458273	0.0131953	-2.43565
P13796	LCP1	Plastin-2	-7.40069	10.7572	-6.9572	1.7098e-08	1.83633e-07	9.22783	-6.42032	10.7572	-6.67168	4.37802e-08	3.35857e-07	8.21532	-0.980377	10.7572	-1.32874	0.191137	0.254061	-5.63157
P12814	ACTN1	Alpha-actinin-1	-4.45955	11.9625	-6.95131	1.74323e-08	1.85369e-07	9.20868	-4.8342	11.9625	-8.32947	2.01392e-10	2.77301e-09	13.5624	0.374655	11.9625	0.841962	0.404598	0.476467	-6.14496
P13473	LAMP2	Lysosome-associated membrane glycoprotein 2	1.50091	18.0308	6.93517	1.83819e-08	1.93551e-07	9.15622	1.241	18.0308	6.33856	1.31576e-07	8.61665e-07	7.12527	0.259912	18.0308	1.73146	0.0907406	0.135415	-5.04864
P61158	ACTR3	Actin-related protein 3	-7.6307	10.1421	-6.90696	2.01685e-08	2.103e-07	9.06449	-3.52718	10.1421	-3.52912	0.00102868	0.00250522	-1.62775	-4.10352	10.1421	-5.35507	3.37535e-06	8.52062e-05	4.35873
O14791	APOL1	Apolipoprotein L1	-1.97785	15.0232	-6.88913	2.13869e-08	2.20861e-07	9.00648	-2.43451	15.0232	-9.37345	7.78049e-12	1.63848e-10	16.8003	0.456661	15.0232	2.29325	0.0269281	0.0493271	-4.02064
O15144	ARPC2	Actin-related protein 2/3 complex subunit 2	-7.13466	10.4687	-6.8815	2.19304e-08	2.24317e-07	8.98166	-3.65293	10.4687	-3.89465	0.000348015	0.000939116	-0.59119	-3.48172	10.4687	-4.84162	1.79214e-05	0.000249448	2.76543
Q9GZX9	TWSG1	Twisted gastrulation protein homolog 1	1.1995	13.0647	6.87313	2.25428e-08	2.28406e-07	8.95443	1.15266	13.0647	7.30084	5.54575e-09	5.74604e-08	10.2657	0.0468394	13.0647	0.386947	0.700758	0.755636	-6.42195
P15586	GNS	N-acetylglucosamine-6-sulfatase	1.48885	12.5845	6.79655	2.90072e-08	2.91157e-07	8.70515	1.92617	12.5845	9.71962	2.72211e-12	7.30887e-11	17.8454	-0.437322	12.5845	-2.87823	0.00627445	0.0168891	-2.72166
P05155	SERPING1	Plasma protease C1 inhibitor	1.24009	26.6883	6.77291	3.13571e-08	3.06406e-07	8.62814	0.962721	26.6883	5.81216	7.49885e-07	3.85348e-06	5.40522	0.277372	26.6883	2.18408	0.0346151	0.060647	-4.23851
P11362	FGFR1	Fibroblast growth factor receptor 1	1.54192	15.3617	6.77266	3.13824e-08	3.06406e-07	8.62735	0.988788	15.3617	4.80084	2.04338e-05	7.4393e-05	2.15847	0.553131	15.3617	3.50277	0.00111039	0.00460448	-1.12829
Q7Z7M0	MEGF8	Multiple epidermal growth factor-like domains protein 8	1.2588	15.7684	6.77582	3.10573e-08	3.06406e-07	8.63764	0.739478	15.7684	4.39993	7.31693e-05	0.000230447	0.91584	0.519325	15.7684	4.03023	0.000230465	0.0015279	0.344389
Q8IUL8	CILP2	Cartilage intermediate layer protein 2	1.14611	15.0623	6.75123	3.36787e-08	3.25864e-07	8.55754	0.636832	15.0623	4.14665	0.000161142	0.000466488	0.15093	0.50928	15.0623	4.32512	9.25222e-05	0.000788641	1.20636
P25774	CTSS	Cathepsin S	1.07765	14.4343	6.71486	3.79691e-08	3.64097e-07	8.43903	0.561989	14.4343	3.87083	0.000373956	0.00100525	-0.660263	0.51566	14.4343	4.63243	3.50381e-05	0.000387947	2.12752
P27918	CFP	Properdin	1.12489	20.061	6.70394	3.93614e-08	3.74107e-07	8.40344	0.808283	20.061	5.32476	3.72764e-06	1.61431e-05	3.82592	0.316606	20.061	2.72035	0.00945922	0.0229846	-3.09268
P06276	BCHE	Cholinesterase	1.22351	18.1348	6.65453	4.63292e-08	4.3647e-07	8.24237	0.952793	18.1348	5.72827	9.89111e-07	4.9154e-06	5.13209	0.270721	18.1348	2.12283	0.0397304	0.0675165	-4.35708
P14207	FOLR2	Folate receptor beta	1.37513	13.1581	6.61994	5.1931e-08	4.84991e-07	8.12959	0.977784	13.1581	5.20318	5.54686e-06	2.33927e-05	3.43554	0.397347	13.1581	2.75782	0.00859066	0.0215067	-3.00592
P16070	CD44	CD44 antigen	1.12205	20.4526	6.60884	5.38685e-08	4.98748e-07	8.0934	0.702409	20.4526	4.57321	4.23062e-05	0.000143788	1.4486	0.419637	20.4526	3.56347	0.000930797	0.00409703	-0.964032
P50452	SERPINB8	Serpin B8	-2.64131	12.3693	-6.57693	5.98531e-08	5.4942e-07	7.98933	-1.78797	12.3693	-4.92131	1.38581e-05	5.27788e-05	2.53814	-0.853337	12.3693	-3.06345	0.00381901	0.011494	-2.26898
P33151	CDH5	Cadherin-5	-2.29661	16.0087	-6.5641	6.2443e-08	5.63561e-07	7.94749	-3.04063	16.0087	-9.60655	3.82982e-12	1.00323e-10	17.5057	0.744016	16.0087	3.06588	0.00379379	0.011494	-2.26292
Q99436	PSMB7	Proteasome subunit beta type-7	1.02256	13.2374	6.56584	6.20842e-08	5.63561e-07	7.95318	1.50377	13.2374	10.6734	1.63087e-13	6.25554e-12	20.6451	-0.481216	13.2374	-4.45481	6.1554e-05	0.000571294	1.59252
O75326	SEMA7A	Semaphorin-7A	1.2286	12.7187	6.54315	6.6916e-08	5.98898e-07	7.87915	0.614014	12.7187	3.61469	0.000801275	0.00196927	-1.38977	0.614587	12.7187	4.71894	2.65756e-05	0.000328855	2.39038
P07996	THBS1	Thrombospondin-1	-2.09848	16.2187	-6.52861	7.02072e-08	6.23162e-07	7.83173	-1.47284	16.2187	-5.0651	8.69645e-06	3.47212e-05	2.99446	-0.625641	16.2187	-2.80625	0.00757709	0.019562	-2.89256
O75509	TNFRSF21	Tumor necrosis factor receptor superfamily member 21	1.92742	12.0694	6.52311	7.1494e-08	6.29382e-07	7.81379	1.57884	12.0694	5.90654	5.49042e-07	2.91916e-06	5.71292	0.348579	12.0694	1.70085	0.0963958	0.141821	-5.09769
P07359	GP1BA	Platelet glycoprotein Ib alpha chain	1.01642	19.1149	6.50668	7.54818e-08	6.5377e-07	7.76019	0.782496	19.1149	5.53716	1.8564e-06	8.55696e-06	4.51171	0.23392	19.1149	2.15894	0.0366397	0.0632253	-4.2875
P61626	LYZ	Lysozyme C	1.21065	15.1608	6.50683	7.54463e-08	6.5377e-07	7.76065	0.622554	15.1608	3.69866	0.000625571	0.00159209	-1.15337	0.588096	15.1608	4.55706	4.45334e-05	0.000464358	1.8997
P20333	TNFRSF1B	Tumor necrosis factor receptor superfamily member 1B	3.26322	11.7708	6.49456	7.85663e-08	6.75041e-07	7.72063	2.92198	11.7708	6.42831	9.77941e-08	6.86476e-07	7.41904	0.341242	11.7708	0.979154	0.333134	0.406113	-6.0224
Q13308	PTK7	Inactive tyrosine-protein kinase 7	1.06639	13.677	6.47823	8.29208e-08	7.06801e-07	7.66737	0.656148	13.677	4.40616	7.17513e-05	0.000227318	0.934845	0.41024	13.677	3.59307	0.000853701	0.00386867	-0.88343
Q01459	CTBS	Di-N-acetylchitobiase	1.34155	16.1995	6.44847	9.14916e-08	7.73717e-07	7.57025	0.865056	16.1995	4.59634	3.9307e-05	0.000134018	1.52022	0.47649	16.1995	3.3021	0.00197068	0.00707862	-1.66025
P0DPI2	GATD3	Glutamine amidotransferase-like class 1 domain-containing protein 3, mitochondrial	3.94889	13.7164	6.43924	9.43261e-08	7.83973e-07	7.54012	5.22137	13.7164	9.41152	6.92678e-12	1.54987e-10	16.916	-1.27247	13.7164	-2.99153	0.00463949	0.013323	-2.44689
P25705	ATP5F1A	ATP synthase subunit alpha, mitochondrial	2.06398	14.7978	6.44092	9.38012e-08	7.83973e-07	7.54563	2.84347	14.7978	9.80863	2.08298e-12	5.88716e-11	18.1117	-0.779492	14.7978	-3.50704	0.00109675	0.00458332	-1.1168
Q01524	DEFA6	Defensin-6	3.52688	10.7678	6.43742	9.48943e-08	7.83973e-07	7.53419	3.2512	10.7678	6.55966	6.33652e-08	4.70802e-07	7.84888	0.275682	10.7678	0.725462	0.472208	0.542989	-6.235
P00450	CP	Ceruloplasmin	1.41312	26.1821	6.41181	1.03278e-07	8.46724e-07	7.45061	0.896197	26.1821	4.49491	5.42284e-05	0.000177025	1.20698	0.516924	26.1821	3.38153	0.0015732	0.00599155	-1.45178
Q12884	FAP	Prolyl endopeptidase FAP	1.85728	14.9386	6.40159	1.06824e-07	8.69162e-07	7.41729	1.34441	14.9386	5.12221	7.22219e-06	2.93812e-05	3.17659	0.512874	14.9386	2.54863	0.0145756	0.0315479	-3.47962
P34096	RNASE4	Ribonuclease 4	1.06424	14.5317	6.38063	1.14491e-07	9.24536e-07	7.34887	0.703232	14.5317	4.66056	3.20299e-05	0.000112052	1.71976	0.361009	14.5317	3.12052	0.00326719	0.0102252	-2.12592
P00441	SOD1	Superoxide dismutase [Cu-Zn]	1.21058	14.7986	6.37056	1.18365e-07	9.48686e-07	7.31603	1.76879	14.7986	10.2891	4.99874e-13	1.53392e-11	19.5314	-0.558211	14.7986	-4.23515	0.000122495	0.00094647	0.940877
P02042	HBD	Hemoglobin subunit delta	-2.16661	12.5615	-6.36219	1.21686e-07	9.6808e-07	7.28872	-2.31907	12.5615	-7.5276	2.64946e-09	3.02715e-08	10.9997	0.15246	12.5615	0.645456	0.522157	0.585383	-6.28928
O14498	ISLR	Immunoglobulin superfamily containing leucine-rich repeat protein	-2.85722	11.2208	-6.35363	1.25182e-07	9.88572e-07	7.26076	-3.4791	11.2208	-8.55188	9.96583e-11	1.4648e-09	14.2624	0.621882	11.2208	1.99376	0.0527266	0.0859307	-4.59801
P26447	S100A4	Protein S100-A4	-1.62464	14.4204	-6.34328	1.29539e-07	1.01551e-06	7.22699	-0.903414	14.4204	-3.89907	0.000343399	0.00093134	-0.578357	-0.721222	14.4204	-4.05987	0.000210464	0.00141274	0.429934
P28072	PSMB6	Proteasome subunit beta type-6	0.967305	15.0175	6.32074	1.39563e-07	1.08616e-06	7.15345	1.46626	15.0175	10.5909	2.07065e-13	7.41294e-12	20.4077	-0.49896	15.0175	-4.70063	2.81804e-05	0.000335568	2.33461
P05160	F13B	Coagulation factor XIII B chain	1.10454	19.2205	6.31559	1.41958e-07	1.09686e-06	7.13666	0.654085	19.2205	4.13411	0.000167501	0.000482295	0.113532	0.450458	19.2205	3.7134	0.000598822	0.00318383	-0.552177
P07360	C8G	Complement component C8 gamma chain	-5.85505	14.8997	-6.30676	1.46164e-07	1.1058e-06	7.10785	-6.54627	14.8997	-7.79447	1.11654e-09	1.34737e-08	11.8587	0.691222	14.8997	1.07344	0.289227	0.361197	-5.92797
P14151	SELL	L-selectin	1.0954	16.7674	6.30895	1.4511e-07	1.1058e-06	7.11499	0.726313	16.7674	4.62406	3.5985e-05	0.000123476	1.60625	0.36909	16.7674	3.06479	0.00380504	0.011494	-2.26563
Q96KN2	CNDP1	Beta-Ala-His dipeptidase	-4.82532	12.9922	-6.30668	1.46204e-07	1.1058e-06	7.10757	-5.52958	12.9922	-7.98884	5.97383e-10	7.46034e-09	12.4807	0.704261	12.9922	1.32707	0.191685	0.254474	-5.6337
O00151	PDLIM1	PDZ and LIM domain protein 1	-2.11489	15.4309	-6.27119	1.64413e-07	1.21779e-06	6.99177	-1.2693	15.4309	-4.16049	0.0001544	0.000448177	0.192245	-0.845588	15.4309	-3.61498	0.000800589	0.00369027	-0.823507
P10153	RNASE2	Non-secretory ribonuclease	1.63186	13.7931	6.27493	1.62393e-07	1.21779e-06	7.00397	0.909088	13.7931	3.86411	0.000381603	0.00102205	-0.679704	0.722768	13.7931	4.00693	0.000247469	0.00159151	0.277343
Q9BQ51	PDCD1LG2	Programmed cell death 1 ligand 2	1.4048	14.08	6.27225	1.63837e-07	1.21779e-06	6.99523	0.900815	14.08	4.44592	6.33031e-05	0.000204167	1.05655	0.503982	14.08	3.24422	0.00231866	0.00806312	-1.81038
Q9HBI1	PARVB	Beta-parvin	-6.98878	10.6418	-6.25137	1.75548e-07	1.29136e-06	6.92712	-3.96362	10.6418	-3.91907	0.000323238	0.000881112	-0.52019	-3.02516	10.6418	-3.90129	0.000341106	0.00202514	-0.0245062
O00592	PODXL	Podocalyxin	1.37671	15.8783	6.24781	1.77631e-07	1.2978e-06	6.91549	0.908074	15.8783	4.55536	4.47749e-05	0.000151221	1.39338	0.468638	15.8783	3.06625	0.00378995	0.011494	-2.26199
Q13449	LSAMP	Limbic system-associated membrane protein	1.33932	14.9873	6.22072	1.94281e-07	1.40985e-06	6.82711	0.845966	14.9873	4.34336	8.73864e-05	0.000266628	0.743499	0.493353	14.9873	3.3037	0.00196185	0.00707055	-1.6561
P08637	FCGR3A	Low affinity immunoglobulin gamma Fc region receptor III-A	1.26602	15.3365	6.20861	2.02221e-07	1.45762e-06	6.78761	0.810675	15.3365	4.39458	7.44106e-05	0.000232994	0.899505	0.455343	15.3365	3.21943	0.00248487	0.00847223	-1.87421
P43121	MCAM	Cell surface glycoprotein MUC18	1.28086	16.4802	6.19844	2.09136e-07	1.49742e-06	6.75445	0.763458	16.4802	4.08396	0.000195467	0.000556849	-0.0355792	0.517406	16.4802	3.60991	0.00081258	0.00371855	-0.83738
P09960	LTA4H	Leukotriene A-4 hydrolase	0.95084	15.1528	6.19138	2.14079e-07	1.52265e-06	6.73141	0.880688	15.1528	6.33897	1.31396e-07	8.61665e-07	7.12663	0.0701515	15.1528	0.658571	0.51378	0.577246	-6.2808
O95274	LYPD3	Ly6/PLAUR domain-containing protein 3	1.51684	13.2451	6.18437	2.19103e-07	1.54814e-06	6.70853	1.0747	13.2451	4.84353	1.78113e-05	6.64213e-05	2.2927	0.442133	13.2451	2.59893	0.0128621	0.0285411	-3.36814
P09211	GSTP1	Glutathione S-transferase P	-2.61374	13.6414	-6.17338	2.27208e-07	1.59491e-06	6.67272	-1.66984	13.6414	-4.35966	8.30356e-05	0.000256265	0.79305	-0.943902	13.6414	-3.2142	0.00252135	0.00854236	-1.88763
Q13421	MSLN	Mesothelin	1.49467	13.116	6.16728	2.31841e-07	1.61687e-06	6.65281	1.08092	13.116	4.93011	1.34695e-05	5.14812e-05	2.56598	0.413754	13.116	2.46137	0.0180496	0.0365759	-3.66926
P32942	ICAM3	Intercellular adhesion molecule 3	1.07971	15.9403	6.16469	2.33838e-07	1.62027e-06	6.64436	0.525043	15.9403	3.31371	0.00190718	0.00434886	-2.21294	0.554671	15.9403	4.56587	4.33045e-05	0.000455971	1.92627
P21291	CSRP1	Cysteine and glycine-rich protein 1	-6.05045	9.11418	-6.14336	2.50926e-07	1.72753e-06	6.57482	-3.10541	9.11418	-3.48541	0.00116758	0.00279283	-1.74816	-2.94505	9.11418	-4.31118	9.66457e-05	0.000804632	1.16508
P12821	ACE	Angiotensin-converting enzyme	1.40565	15.4491	6.13556	2.57486e-07	1.7614e-06	6.54937	1.05733	15.4491	5.10156	7.72437e-06	3.11879e-05	3.11066	0.348325	15.4491	2.19203	0.0339964	0.059758	-4.22294
P00505	GOT2	Aspartate aminotransferase, mitochondrial	3.07591	12.4915	6.09944	2.90159e-07	1.96226e-06	6.43161	4.22387	12.4915	9.25857	1.10608e-11	2.24137e-10	16.4502	-1.14796	12.4915	-3.28194	0.00208587	0.00729716	-1.71274
P08514	ITGA2B	Integrin alpha-IIb	-2.62615	15.0431	-6.09613	2.93354e-07	1.96226e-06	6.42081	-1.45297	15.0431	-3.72826	0.000572975	0.00146868	-1.06936	-1.17319	15.0431	-3.92633	0.000316205	0.00191064	0.0467355
P30530	AXL	Tyrosine-protein kinase receptor UFO	1.36299	15.4134	6.09594	2.93537e-07	1.96226e-06	6.4202	0.91827	15.4134	4.53979	4.70418e-05	0.000157884	1.3453	0.444718	15.4134	2.8676	0.00645261	0.0172391	-2.74707
Q9UHI8	ADAMTS1	A disintegrin and metalloproteinase with thrombospondin motifs 1	3.80667	13.2194	6.09531	2.94156e-07	1.96226e-06	6.41813	3.39992	13.2194	6.01777	3.80123e-07	2.16006e-06	6.07607	0.406747	13.2194	0.938989	0.353128	0.426614	-6.06012
Q04721	NOTCH2	Neurogenic locus notch homolog protein 2	0.897317	13.2987	6.09089	2.98481e-07	1.97882e-06	6.40374	0.437333	13.2987	3.28143	0.00208882	0.00470312	-2.29879	0.459984	13.2987	4.50157	5.30984e-05	0.000518433	1.73271
Q86UX7	FERMT3	Fermitin family homolog 3	-4.94092	12.5404	-6.05568	3.35348e-07	2.2096e-06	6.28896	-3.89088	12.5404	-5.27132	4.44002e-06	1.89229e-05	3.65409	-1.05004	12.5404	-1.85544	0.0705904	0.109876	-4.84232
Q6UXG3	CD300LG	CMRF35-like molecule 9	2.94602	13.6689	6.04044	3.52678e-07	2.30961e-06	6.23931	2.07449	13.6689	4.70177	2.80777e-05	9.98523e-05	1.84821	0.871528	13.6689	2.57632	0.0136081	0.0298795	-3.41844
Q08554	DSC1	Desmocollin-1	1.37817	12.4107	6.03523	3.58806e-07	2.3355e-06	6.22234	0.956423	12.4107	4.62974	3.53394e-05	0.000121649	1.6239	0.421749	12.4107	2.66275	0.0109541	0.0256871	-3.22446
P07686	HEXB	Beta-hexosaminidase subunit beta	1.1099	13.6727	6.02066	3.76516e-07	2.43601e-06	6.17487	1.05212	13.6727	6.30876	1.45202e-07	9.2406e-07	7.02774	0.0577749	13.6727	0.451842	0.653717	0.713884	-6.39482
P01033	TIMP1	Metalloproteinase inhibitor 1	1.06668	16.435	6.01633	3.81946e-07	2.45635e-06	6.16076	1.01839	16.435	6.34929	1.26989e-07	8.41891e-07	7.1604	0.0482968	16.435	0.392735	0.69651	0.751811	-6.41969
P25787	PSMA2	Proteasome subunit alpha type-2	1.43252	13.2581	6.00841	3.92075e-07	2.50648e-06	6.13497	1.86627	13.2581	8.65269	7.25791e-11	1.14575e-09	14.5779	-0.433754	13.2581	-2.62294	0.0121111	0.0274148	-3.31438
P02753	RBP4	Retinol-binding protein 4	1.22719	22.151	6.00397	3.97873e-07	2.52849e-06	6.12051	0.927855	22.151	5.01793	1.01355e-05	4.01678e-05	2.84442	0.299332	22.151	2.11138	0.0407573	0.0688021	-4.37895
P14314	PRKCSH	Glucosidase 2 subunit beta	0.934955	14.8754	5.99428	4.1083e-07	2.58003e-06	6.08894	1.25546	14.8754	8.89742	3.37722e-11	5.72545e-10	15.3393	-0.3205	14.8754	-2.96251	0.00501527	0.0141005	-2.51792
P35442	THBS2	Thrombospondin-2	-2.16802	13.6719	-5.99319	4.12314e-07	2.58003e-06	6.08539	-1.87421	13.6719	-5.72703	9.93148e-07	4.9154e-06	5.12808	-0.293809	13.6719	-1.17097	0.24824	0.319293	-5.82168
Q12860	CNTN1	Contactin-1	1.14757	17.3943	5.99255	4.13189e-07	2.58003e-06	6.0833	0.686544	17.3943	3.96294	0.000282955	0.000779215	-0.392131	0.461026	17.3943	3.47091	0.00121748	0.00495293	-1.2139
P39060	COL18A1	Collagen alpha-1(XVIII) chain	-2.297	12.214	-5.95708	4.6459e-07	2.88422e-06	5.96781	-2.49177	12.214	-7.14328	9.28494e-09	9.14864e-08	9.75393	0.194772	12.214	0.728259	0.470513	0.541619	-6.23299
P25788	PSMA3	Proteasome subunit alpha type-3	0.998066	14.4573	5.92761	5.12124e-07	3.16104e-06	5.87188	1.51268	14.4573	9.9308	1.44502e-12	4.19447e-11	18.4755	-0.514615	14.4573	-4.40645	7.16856e-05	0.000658037	1.44805
P23471	PTPRZ1	Receptor-type tyrosine-protein phosphatase zeta	1.0641	13.4024	5.90907	5.44483e-07	3.34157e-06	5.81155	0.616988	13.4024	3.78728	0.000480551	0.00125881	-0.900895	0.447117	13.4024	3.57965	0.000887853	0.00397314	-0.920006
Q9NQ38	SPINK5	Serine protease inhibitor Kazal-type 5	1.18441	12.8279	5.90386	5.53928e-07	3.38022e-06	5.79462	0.719415	12.8279	3.96395	0.000282082	0.000778943	-0.389155	0.464999	12.8279	3.34172	0.00176177	0.00652644	-1.55662
P17174	GOT1	Aspartate aminotransferase, cytoplasmic	1.14586	14.9542	5.89176	5.76533e-07	3.49829e-06	5.75524	1.01527	14.9542	5.77047	8.6054e-07	4.30893e-06	5.26943	0.130591	14.9542	0.968078	0.33857	0.410875	-6.03295
P29401	TKT	Transketolase	0.953112	15.2526	5.87569	6.07964e-07	3.66828e-06	5.70299	1.34267	15.2526	9.1496	1.5465e-11	3.0199e-10	16.1167	-0.389562	15.2526	-3.4624	0.00124773	0.00503784	-1.23671
P54108	CRISP3	Cysteine-rich secretory protein 3	1.14407	16.3989	5.87313	6.13126e-07	3.67875e-06	5.69467	0.71909	16.3989	4.08054	0.000197533	0.000561244	-0.0457232	0.424979	16.3989	3.14536	0.00305132	0.00981173	-2.06315
Q9Y5Y7	LYVE1	Lymphatic vessel endothelial hyaluronic acid receptor 1	1.36204	16.08	5.84608	6.70432e-07	4.00024e-06	5.60672	1.01197	16.08	4.80133	2.04019e-05	7.4393e-05	2.15999	0.350063	16.08	2.16625	0.0360409	0.0627356	-4.27331
P06681	C2	Complement C2	1.03645	16.9585	5.83388	6.97991e-07	4.14167e-06	5.56707	0.616495	16.9585	3.83579	0.000415542	0.00110468	-0.761497	0.419957	16.9585	3.408	0.00145866	0.00566663	-1.3817
Q15942	ZYX	Zyxin	-2.38872	13.8577	-5.78413	8.22589e-07	4.85418e-06	5.40546	-1.68196	13.8577	-4.502	5.30256e-05	0.000174692	1.2288	-0.706761	13.8577	-2.46735	0.0177893	0.0363226	-3.65642
Q12866	MERTK	Tyrosine-protein kinase Mer	1.1828	14.3657	5.7625	8.8346e-07	5.1849e-06	5.33523	0.818515	14.3657	4.408	7.13352e-05	0.000227318	0.940495	0.364289	14.3657	2.55876	0.0142145	0.0308412	-3.4573
P00742	F10	Coagulation factor X	1.08716	21.3416	5.7595	8.92253e-07	5.20804e-06	5.32549	0.702512	21.3416	4.11398	0.000178224	0.000509076	0.0535891	0.384647	21.3416	2.93792	0.00535577	0.0149405	-2.57775
P07711	CTSL	Procathepsin L	1.50347	12.5797	5.75656	9.00949e-07	5.23037e-06	5.31595	0.888437	12.5797	3.76022	0.000520988	0.00135811	-0.978304	0.615028	12.5797	3.39509	0.00151351	0.00580541	-1.41593
P15151	PVR	Poliovirus receptor	1.19065	16.9168	5.75149	9.16157e-07	5.24297e-06	5.29948	0.781936	16.9168	4.17527	0.000147499	0.000431647	0.236452	0.408714	16.9168	2.84644	0.00682173	0.0179572	-2.7975
P54289	CACNA2D1	Voltage-dependent calcium channel subunit alpha-2/delta-1	1.32154	14.8177	5.75133	9.16658e-07	5.24297e-06	5.29895	0.783238	14.8177	3.76788	0.000509218	0.00133066	-0.956415	0.538304	14.8177	3.37754	0.00159121	0.00601747	-1.46233
Q9H1U4	MEGF9	Multiple epidermal growth factor-like domains protein 9	1.44589	12.4302	5.75096	9.17764e-07	5.24297e-06	5.29776	1.33373	12.4302	5.86393	6.32052e-07	3.34396e-06	5.57392	0.112164	12.4302	0.643194	0.523609	0.586398	-6.29072
P07998	RNASE1	Ribonuclease pancreatic	1.65213	16.487	5.73917	9.54183e-07	5.42219e-06	5.25949	1.16059	16.487	4.45655	6.1216e-05	0.00019803	1.08913	0.491542	16.487	2.46179	0.0180309	0.0365759	-3.66835
P04040	CAT	Catalase	1.17274	15.76	5.70335	1.07383e-06	6.06994e-06	5.14332	1.19287	15.76	6.41264	1.02995e-07	7.13654e-07	7.36773	-0.0201254	15.76	-0.141111	0.88846	0.912243	-6.48679
P28074	PSMB5	Proteasome subunit beta type-5	0.90525	13.2242	5.69803	1.09286e-06	6.14518e-06	5.12605	1.09359	13.2242	7.60897	2.03451e-09	2.37507e-08	11.2622	-0.188337	13.2242	-1.70914	0.0948369	0.13991	-5.08449
P63313	TMSB10	Thymosin beta-10	1.54662	14.8995	5.66412	1.22211e-06	6.83616e-06	5.01616	1.98172	14.8995	8.02245	5.36325e-10	6.77662e-09	12.5879	-0.435098	14.8995	-2.29732	0.0266735	0.0489698	-4.01235
P49721	PSMB2	Proteasome subunit beta type-2	1.08485	14.6749	5.65016	1.27967e-06	7.12104e-06	4.97092	1.59428	14.6749	9.17845	1.41496e-11	2.8142e-10	16.2051	-0.509423	14.6749	-3.82519	0.000428971	0.00245061	-0.23968
P08236	GUSB	Beta-glucuronidase	1.3568	12.4124	5.63926	1.32646e-06	7.34342e-06	4.93562	1.77091	12.4124	8.13614	3.72767e-10	4.91299e-09	12.9498	-0.414107	12.4124	-2.48144	0.0171898	0.0352998	-3.62607
P60900	PSMA6	Proteasome subunit alpha type-6	1.0177	14.6393	5.61639	1.43023e-06	7.87725e-06	4.86161	1.53934	14.6393	9.39055	7.38467e-12	1.6186e-10	16.8523	-0.521646	14.6393	-4.1505	0.000159238	0.00115555	0.693038
P04275	VWF	von Willebrand factor	-2.45074	14.7584	-5.61049	1.45828e-06	7.97596e-06	4.84252	-2.6952	14.7584	-6.82044	2.68126e-08	2.19823e-07	8.7015	0.244465	14.7584	0.806876	0.424303	0.496132	-6.17344
P05452	CLEC3B	Tetranectin	1.52149	18.5159	5.60951	1.463e-06	7.97596e-06	4.83935	1.1052	18.5159	4.50415	5.26662e-05	0.000174041	1.23541	0.416293	18.5159	2.21279	0.0324249	0.057466	-4.18202
Q9Y4L1	HYOU1	Hypoxia up-regulated protein 1	0.848343	16.0286	5.60307	1.49436e-06	8.10579e-06	4.81851	0.530138	16.0286	3.87044	0.000374396	0.00100525	-0.661391	0.318205	16.0286	3.03004	0.0041816	0.012372	-2.35197
Q9H8L6	MMRN2	Multimerin-2	0.909256	13.8853	5.60044	1.5074e-06	8.13539e-06	4.80998	0.436387	13.8853	2.97115	0.00490058	0.0102	-3.09788	0.472869	13.8853	4.19916	0.000136978	0.00103336	0.835258
Q9UJ14	GGT7	Glutathione hydrolase 7	1.40065	12.1307	5.59737	1.52268e-06	8.17677e-06	4.80007	0.933078	12.1307	4.12182	0.000173973	0.000498258	0.0769077	0.467574	12.1307	2.69395	0.0101193	0.0242051	-3.15332
P13591	NCAM1	Neural cell adhesion molecule 1	0.939226	16.6546	5.58138	1.60497e-06	8.53338e-06	4.74835	0.535837	16.6546	3.51982	0.00105684	0.00255642	-1.65344	0.40339	16.6546	3.45607	0.00127069	0.0051113	-1.25364
Q14210	LY6D	Lymphocyte antigen 6D	1.52698	11.9081	5.58139	1.60497e-06	8.53338e-06	4.74836	1.15318	11.9081	4.65931	3.21586e-05	0.000112138	1.71584	0.373804	11.9081	1.96987	0.0554997	0.0894995	-4.64125
P02743	APCS	Serum amyloid P-component	1.30689	23.755	5.56419	1.69842e-06	8.98571e-06	4.69277	1.02649	23.755	4.83096	1.85468e-05	6.86872e-05	2.25315	0.280402	23.755	1.72119	0.0926066	0.137375	-5.06518
Q12841	FSTL1	Follistatin-related protein 1	0.992272	14.9511	5.55837	1.73128e-06	9.11469e-06	4.67394	0.593607	14.9511	3.67563	0.000669663	0.00166872	-1.21847	0.398665	14.9511	3.21966	0.00248325	0.00847223	-1.8736
P20908	COL5A1	Collagen alpha-1(V) chain	1.39878	12.0193	5.55648	1.74209e-06	9.12687e-06	4.66783	1.11483	12.0193	4.89525	1.50753e-05	5.701e-05	2.45578	0.283952	12.0193	1.62622	0.111415	0.159334	-5.21409
Q9UBX5	FBLN5	Fibulin-5	-2.02521	12.7026	-5.5543	1.75463e-06	9.1479e-06	4.66079	-2.82777	12.7026	-8.57276	9.33159e-11	1.39196e-09	14.3278	0.802565	12.7026	3.17341	0.00282382	0.00941859	-1.99192
P09972	ALDOC	Fructose-bisphosphate aldolase C	1.00914	14.4501	5.52746	1.9166e-06	9.94408e-06	4.57408	0.921183	14.4501	5.57744	1.62595e-06	7.65906e-06	4.64224	0.0879604	14.4501	0.694617	0.491136	0.558772	-6.25666
Q92520	FAM3C	Protein FAM3C	0.754895	13.1857	5.52428	1.93669e-06	1e-05	4.56384	0.421324	13.1857	3.40818	0.0014579	0.00343375	-1.95884	0.333571	13.1857	3.51936	0.00105827	0.00444964	-1.08356
P00747	PLG	Plasminogen	1.02538	24.1663	5.51446	2.00027e-06	1.02605e-05	4.53212	0.620063	24.1663	3.68612	0.000649212	0.00163675	-1.18883	0.405319	24.1663	3.14268	0.00307397	0.00985507	-2.06994
Q8WZ75	ROBO4	Roundabout homolog 4	1.3618	14.7088	5.51356	2.00624e-06	1.02605e-05	4.5292	0.62002	14.7088	2.77487	0.00822032	0.0160229	-3.5767	0.741776	14.7088	4.3299	9.11489e-05	0.000787034	1.22051
Q16853	AOC3	Amine oxidase [copper-containing] 3	1.37783	17.2676	5.50107	2.09029e-06	1.06397e-05	4.4889	0.963798	17.2676	4.25357	0.000115674	0.000344139	0.471667	0.414035	17.2676	2.38327	0.0217785	0.0421444	-3.83482
P20061	TCN1	Transcobalamin-1	1.18896	13.0921	5.49124	2.15895e-06	1.09373e-05	4.45717	0.637365	13.0921	3.25393	0.00225651	0.00505948	-2.37158	0.551596	13.0921	3.6729	0.000675082	0.00334772	-0.664266
P41271	NBL1	Neuroblastoma suppressor of tumorigenicity 1	1.53376	14.0639	5.48102	2.23268e-06	1.12578e-05	4.42421	1.02475	14.0639	4.04799	0.000218268	0.000613665	-0.142029	0.509008	14.0639	2.62249	0.0121248	0.0274148	-3.31539
Q8NCW5	NAXE	NAD(P)H-hydrate epimerase	1.02031	12.6431	5.45574	2.42604e-06	1.21756e-05	4.34269	1.77046	12.6431	10.4647	2.98938e-13	1.03567e-11	20.0427	-0.750156	12.6431	-5.78308	8.25448e-07	4.79777e-05	5.70623
P68871	HBB	Hemoglobin subunit beta	-1.88178	16.6385	-5.45418	2.43848e-06	1.2181e-05	4.33768	-2.13458	16.6385	-6.83895	2.52277e-08	2.08419e-07	8.76194	0.252798	16.6385	1.05638	0.296859	0.369013	-5.94567
P07451	CA3	Carbonic anhydrase 3	1.52553	11.5224	5.42215	2.70887e-06	1.34376e-05	4.23449	0.642981	11.5224	2.52618	0.0154058	0.0276686	-4.15052	0.882554	11.5224	4.52247	4.96966e-05	0.000501623	1.79555
P54764	EPHA4	Ephrin type-A receptor 4	1.15119	13.0932	5.42145	2.71505e-06	1.34376e-05	4.23225	0.738216	13.0932	3.84299	0.000406645	0.00108371	-0.740726	0.412973	13.0932	2.80399	0.00762187	0.0196089	-2.89788
P08603	CFH	Complement factor H	1.01685	24.3613	5.4177	2.74873e-06	1.35419e-05	4.22016	0.625655	24.3613	3.68476	0.000651836	0.00163951	-1.19268	0.391196	24.3613	3.00495	0.00447485	0.0129193	-2.4139
Q9Y624	F11R	Junctional adhesion molecule A	-1.20629	12.474	-5.40816	2.83613e-06	1.39087e-05	4.18945	-0.514399	12.474	-2.54926	0.0145528	0.0263152	-4.09888	-0.691889	12.474	-4.47219	5.82662e-05	0.000548929	1.64459
P61604	HSPE1	10 kDa heat shock protein, mitochondrial	4.10991	13.8673	5.40109	2.90264e-06	1.41702e-05	4.16671	5.55721	13.8673	8.07278	4.56484e-10	5.90679e-09	12.7483	-1.4473	13.8673	-2.74217	0.00894396	0.0220364	-3.04225
Q9HAT2	SIAE	Sialate O-acetylesterase	3.86509	12.1641	5.3972	2.93995e-06	1.42874e-05	4.15419	4.47155	12.1641	6.90213	2.04914e-08	1.7329e-07	8.96822	-0.606461	12.1641	-1.22095	0.228944	0.297323	-5.76387
Q9HCU0	CD248	Endosialin	1.1992	15.5414	5.38278	3.08227e-06	1.49115e-05	4.10782	0.686742	15.5414	3.4074	0.00146114	0.00343385	-1.96095	0.512463	15.5414	3.31636	0.00189293	0.00691103	-1.62305
Q15828	CST6	Cystatin-M	1.33164	16.5417	5.37482	3.16383e-06	1.52374e-05	4.08221	0.835704	16.5417	3.72861	0.000572374	0.00146868	-1.06836	0.495931	16.5417	2.88593	0.00614817	0.0166326	-2.7032
P00740	F9	Coagulation factor IX	0.95286	20.1546	5.37074	3.20637e-06	1.53734e-05	4.06911	0.527858	20.1546	3.28881	0.0020459	0.00462588	-2.27921	0.425002	20.1546	3.45368	0.00127946	0.00512739	-1.26003
P07195	LDHB	L-lactate dehydrogenase B chain	0.92316	18.7111	5.35795	3.34371e-06	1.589e-05	4.02798	1.4804	18.7111	9.49766	5.32865e-12	1.21765e-10	17.177	-0.557238	18.7111	-4.66281	3.18009e-05	0.000359517	2.21967
P62879	GNB2	Guanine nucleotide-binding protein G(I)/G(S)/G(T) subunit beta-2	-4.00889	11.2255	-5.35852	3.33739e-06	1.589e-05	4.02984	-1.76288	11.2255	-2.60471	0.0126776	0.0235566	-3.97348	-2.24602	11.2255	-4.32832	9.16007e-05	0.000787034	1.21583
P78552	IL13RA1	Interleukin-13 receptor subunit alpha-1	3.42727	11.5574	5.35024	3.42924e-06	1.62247e-05	4.00322	2.77037	11.5574	4.78057	2.18095e-05	7.88665e-05	2.09482	0.656896	11.5574	1.47845	0.146779	0.201072	-5.43091
P06865	HEXA	Beta-hexosaminidase subunit alpha	0.875448	13.7035	5.34813	3.45298e-06	1.62654e-05	3.99645	0.802743	13.7035	5.42082	2.72073e-06	1.20747e-05	4.1355	0.0727054	13.7035	0.64036	0.525432	0.587644	-6.29252
P28066	PSMA5	Proteasome subunit alpha type-5	1.00093	14.4707	5.33522	3.60216e-06	1.6894e-05	3.95499	1.23895	14.4707	7.29991	5.5625e-09	5.74604e-08	10.2627	-0.238017	14.4707	-1.82911	0.0745185	0.114825	-4.88715
P03950	ANG	Angiogenin	-5.19796	12.8266	-5.31495	3.84939e-06	1.78738e-05	3.88992	-3.91737	12.8266	-4.42769	6.70488e-05	0.000214957	1.00069	-1.28059	12.8266	-1.88783	0.0659997	0.103511	-4.78643
P05186	ALPL	Alkaline phosphatase, tissue-nonspecific isozyme	1.30451	13.3298	5.31403	3.861e-06	1.78738e-05	3.88696	0.994148	13.3298	4.47657	5.74666e-05	0.000187028	1.15058	0.310359	13.3298	1.82275	0.0754949	0.115665	-4.8979
Q86UN3	RTN4RL2	Reticulon-4 receptor-like 2	1.12593	14.8474	5.31647	3.83029e-06	1.78738e-05	3.89479	0.779925	14.8474	4.07082	0.000203512	0.000576708	-0.0745025	0.346003	14.8474	2.35547	0.0232652	0.0445398	-3.89279
P07108	DBI	Acyl-CoA-binding protein	1.88126	14.7869	5.30404	3.98931e-06	1.83885e-05	3.85492	2.09296	14.7869	6.52281	7.15657e-08	5.15849e-07	7.72831	-0.211697	14.7869	-0.860513	0.394412	0.467548	-6.12943
P08134	RHOC	Rho-related GTP-binding protein RhoC	-5.9458	10.6465	-5.28979	4.17974e-06	1.91023e-05	3.80923	-1.91508	10.6465	-1.88335	0.0666185	0.0997884	-5.43973	-4.03072	10.6465	-5.17007	6.17967e-06	0.000136049	3.78092
Q9UNN8	PROCR	Endothelial protein C receptor	1.68848	16.1984	5.29052	4.16974e-06	1.91023e-05	3.81157	1.12498	16.1984	3.89641	0.000346174	0.000936502	-0.586093	0.563498	16.1984	2.54555	0.0146871	0.0315479	-3.48641
Q07075	ENPEP	Glutamyl aminopeptidase	1.35086	13.0359	5.28097	4.30199e-06	1.95777e-05	3.78098	1.20086	13.0359	5.18936	5.80285e-06	2.42501e-05	3.39126	0.149998	13.0359	0.845423	0.402685	0.474972	-6.14209
P43251	BTD	Biotinidase	1.19968	17.8724	5.2503	4.75574e-06	2.15513e-05	3.68274	0.909329	17.8724	4.39901	7.33827e-05	0.000230447	0.913013	0.290356	17.8724	1.83204	0.0740732	0.114303	-4.8822
P02794	FTH1	Ferritin heavy chain	3.6265	11.7887	5.23396	5.01665e-06	2.26382e-05	3.63043	4.60826	11.7887	7.35185	4.69511e-09	5.04255e-08	10.4312	-0.981767	11.7887	-2.04285	0.0474026	0.0784444	-4.50782
O00533	CHL1	Neural cell adhesion molecule L1-like protein	1.20972	16.1937	5.22049	5.24212e-06	2.35567e-05	3.58737	0.737891	16.1937	3.51993	0.00105651	0.00255642	-1.65314	0.471834	16.1937	2.93562	0.00538876	0.0149936	-2.58334
Q86WI1	PKHD1L1	Fibrocystin-L	1.69982	13.8004	5.20919	5.43913e-06	2.43401e-05	3.55124	1.17406	13.8004	3.97716	0.000270969	0.00075394	-0.350459	0.525763	13.8004	2.32297	0.0251187	0.0471634	-3.9599
Q16658	FSCN1	Fascin	1.05353	12.4396	5.19936	5.61645e-06	2.50293e-05	3.51983	1.09553	12.4396	5.97649	4.35712e-07	2.38752e-06	5.94124	-0.0420053	12.4396	-0.298878	0.766513	0.81267	-6.45209
Q9BS26	ERP44	Endoplasmic reticulum resident protein 44	-1.17364	11.8559	-5.17963	5.98991e-06	2.65833e-05	3.45681	-1.05536	11.8559	-5.14852	6.62927e-06	2.71749e-05	3.26061	-0.118277	11.8559	-0.752577	0.455919	0.525948	-6.21521
Q15485	FCN2	Ficolin-2	1.86778	15.3306	5.1717	6.14687e-06	2.71676e-05	3.43149	1.47486	15.3306	4.51414	5.10258e-05	0.000170192	1.26619	0.392919	15.3306	1.56854	0.12429	0.175181	-5.3009
P25786	PSMA1	Proteasome subunit alpha type-1	0.795475	15.6982	5.16555	6.27123e-06	2.76037e-05	3.41189	1.33046	15.6982	9.55009	4.54426e-12	1.11078e-10	17.3355	-0.534981	15.6982	-5.00858	1.04475e-05	0.000180978	3.27978
P01591	JCHAIN	Immunoglobulin J chain	-2.78584	14.7123	-5.15973	6.39146e-06	2.80181e-05	3.3933	-3.40002	14.7123	-6.96096	1.68883e-08	1.47464e-07	9.16011	0.61418	14.7123	1.64003	0.108499	0.155786	-5.19289
P10124	SRGN	Serglycin	1.27104	16.2543	5.14746	6.6521e-06	2.90421e-05	3.35419	2.12995	16.2543	9.53498	4.75754e-12	1.11078e-10	17.2899	-0.858911	16.2543	-5.01495	1.0234e-05	0.000180185	3.29948
P13611	VCAN	Versican core protein	1.26007	12.8403	5.14389	6.72992e-06	2.92629e-05	3.3428	0.759427	12.8403	3.42689	0.00138183	0.00326174	-1.90805	0.500644	12.8403	2.94653	0.00523413	0.0146392	-2.55684
Q9NZK5	ADA2	Adenosine deaminase 2	1.12718	15.4549	5.14033	6.80852e-06	2.94853e-05	3.33144	0.606232	15.4549	3.05599	0.00389732	0.00832714	-2.88432	0.520952	15.4549	3.42515	0.00138873	0.00546335	-1.33612
Q8IZP9	ADGRG2	Adhesion G-protein coupled receptor G2	1.21182	12.8328	5.13418	6.94632e-06	2.99612e-05	3.31184	0.700852	12.8328	3.28228	0.00208386	0.00470181	-2.29655	0.510968	12.8328	3.12113	0.00326173	0.0102252	-2.12439
P27930	IL1R2	Interleukin-1 receptor type 2	1.00282	13.7801	5.12077	7.25634e-06	3.11732e-05	3.26912	0.665213	13.7801	3.75483	0.000529421	0.00137592	-0.993682	0.337604	13.7801	2.48546	0.0170222	0.0350226	-3.6174
Q9P121	NTM	Neurotrimin	1.15374	14.0244	5.1035	7.67568e-06	3.28434e-05	3.21416	0.789425	14.0244	3.85999	0.0386369	0.00103224	-0.691622	0.364319	14.0244	2.32341	0.0250922	0.0471634	-3.95898
P04156	PRNP	Major prion protein	1.1632	13.6818	5.10019	7.75892e-06	3.30678e-05	3.20361	0.929951	13.6818	4.50721	0.00521587	0.000172896	1.24483	0.233252	13.6818	1.47449	0.147839	0.202266	-5.43648
P04216	THY1	Thy-1 membrane glycoprotein	1.51632	12.9497	5.09696	7.84066e-06	3.32414e-05	3.19336	0.90043	12.9497	3.34569	0.00174205	0.00401615	-2.12737	0.615895	12.9497	2.98478	0.00472454	0.0134593	-2.46347
P13688	CEACAM1	Cell adhesion molecule CEACAM1	1.69221	13.5624	5.09615	7.86157e-06	3.32414e-05	3.19076	1.3061	13.5624	4.3479	8.61529e-05	0.000264366	0.757291	0.386114	13.5624	1.67644	0.101112	0.147347	-5.13627
P63000	RAC1	Ras-related C3 botulinum toxin substrate 1	-5.97396	12.6513	-5.09178	7.97391e-06	3.35842e-05	3.17688	-2.62804	12.6513	-2.47603	0.0174178	0.0307677	-4.26149	-3.34592	12.6513	-4.11159	0.000179543	0.00126341	0.579774
P30740	SERPINB1	Leukocyte elastase inhibitor	-1.47536	14.7372	-5.08263	8.2148e-06	3.44636e-05	3.14777	-0.387732	14.7372	-1.47652	0.147295	0.200501	-6.0907	-1.08763	14.7372	-5.40203	2.89374e-06	8.31358e-05	4.50591
O75390	CS	Citrate synthase, mitochondrial	2.58606	13.896	5.07046	8.54634e-06	3.54911e-05	3.10909	3.75309	13.896	8.13418	3.75108e-10	4.91299e-09	12.9436	-1.16703	13.896	-3.29894	0.00198834	0.00709872	-1.6685
P69905	HBA1	Hemoglobin subunit alpha	-1.75097	15.0831	-5.07001	8.55883e-06	3.54911e-05	3.10766	-1.9953	15.0831	-6.38638	1.12333e-07	7.6358e-07	7.2818	0.244331	15.0831	1.01999	0.313599	0.387362	-5.98252
Q15848	ADIPOQ	Adiponectin	1.51182	15.4275	5.07219	8.49837e-06	3.54911e-05	3.11459	0.714962	15.4275	2.65152	0.0112697	0.0213468	-3.8661	0.796859	15.4275	3.85445	0.000392867	0.00226849	-0.157183
O75636	FCN3	Ficolin-3	1.3205	20.4573	5.05072	9.11233e-06	3.76409e-05	3.04639	1.04054	20.4573	4.39936	7.33006e-05	0.000230447	0.9141	0.27996	20.4573	1.54382	0.130164	0.18179	-5.33725
P01034	CST3	Cystatin-C	0.872913	16.6873	5.04887	9.16715e-06	3.77223e-05	3.04053	0.312422	16.6873	1.99748	0.0523059	0.0804821	-5.23304	0.560491	16.6873	4.67388	3.0696e-05	0.000350718	2.25329
P32119	PRDX2	Peroxiredoxin-2	-4.04194	12.1378	-5.03465	9.60028e-06	3.93538e-05	2.99541	-4.23193	12.1378	-5.82687	7.14355e-07	3.68854e-06	5.45311	0.189993	12.1378	0.341195	0.734665	0.785886	-6.43857
P10721	KIT	Mast/stem cell growth factor receptor Kit	1.14495	17.2307	5.03195	9.68479e-06	3.95493e-05	2.98684	0.904246	17.2307	4.39293	7.4799e-05	0.000233529	0.894451	0.240702	17.2307	1.52516	0.134746	0.187458	-5.36436
O75144	ICOSLG	ICOS ligand	0.925426	15.6063	5.03046	9.73183e-06	3.95909e-05	2.9821	0.502541	15.6063	3.01963	0.00430096	0.00907512	-2.97631	0.422885	15.6063	3.31416	0.00190472	0.00691103	-1.62878
Q8TER0	SNED1	Sushi, nidogen and EGF-like domain-containing protein 1	-1.7511	11.7768	-5.01453	1.02478e-05	4.15325e-05	2.93162	-2.13244	11.7768	-6.75017	3.3797e-08	2.70881e-07	8.47191	0.381347	11.7768	1.57444	0.122921	0.173706	-5.29215
P04278	SHBG	Sex hormone-binding globulin	-6.72933	12.739	-5.00863	1.04457e-05	4.21757e-05	2.91292	-7.26799	12.739	-5.97969	4.31129e-07	2.37453e-06	5.95168	0.538664	12.739	0.578032	0.566342	0.62771	-6.33019
P35030	PRSS3	Trypsin-3	1.33861	15.637	4.9933	1.0978e-05	4.41588e-05	2.86436	0.835073	15.637	3.44329	0.00131825	0.0031323	-1.86338	0.50354	15.637	2.70802	0.00976235	0.0235613	-3.12105
Q13332	PTPRS	Receptor-type tyrosine-protein phosphatase S	-3.67161	10.185	-4.98156	1.14036e-05	4.56997e-05	2.82721	-3.45865	10.185	-5.18719	5.84411e-06	2.43278e-05	3.38431	-0.212964	10.185	-0.416582	0.679114	0.736736	-6.41007
Q07954	LRP1	Prolow-density lipoprotein receptor-related protein 1	0.802358	15.2025	4.97007	1.1836e-05	4.72561e-05	2.79086	0.467633	15.2025	3.20196	0.00260874	0.00571792	-2.50809	0.334726	15.2025	2.9893	0.00466748	0.0133677	-2.45238
P78324	SIRPA	Tyrosine-protein phosphatase non-receptor type substrate 1	1.26055	13.039	4.9578	1.23156e-05	4.89484e-05	2.75207	0.631152	13.039	2.74396	0.00890283	0.0171972	-3.65007	0.629402	13.039	3.56896	0.00091602	0.00404858	-0.949118
Q8IWV2	CNTN4	Contactin-4	0.952042	13.2613	4.95691	1.2351e-05	4.89484e-05	2.74926	0.599641	13.2613	3.45115	0.00128881	0.00306913	-1.84195	0.3524	13.2613	2.64532	0.0114476	0.0264402	-3.26395
O00187	MASP2	Mannan-binding lectin serine protease 2	-2.39696	15.9807	-4.94794	1.27148e-05	5.0021e-05	2.72092	-2.84848	15.9807	-6.49969	7.72466e-08	5.53046e-07	7.65264	0.451513	15.9807	1.34375	0.186274	0.248308	-5.61233
P51884	LUM	Lumican	0.957439	22.346	4.94797	1.27139e-05	5.0021e-05	2.72099	0.512499	22.346	2.92769	0.00550368	0.011302	-3.20576	0.444939	22.346	3.31514	0.00189945	0.00691103	-1.62622
P27797	CALR	Calreticulin	1.11256	16.2859	4.93622	1.32061e-05	5.1764e-05	2.68391	1.91211	16.2859	9.37781	7.67749e-12	1.63848e-10	16.8136	-0.799553	16.2859	-5.11452	7.40541e-06	0.000158496	3.60817
P16671	CD36	Platelet glycoprotein 4	-2.00289	12.4607	-4.92259	1.38009e-05	5.38988e-05	2.6409	-0.763228	12.4607	-2.07352	0.0443202	0.0699999	-5.08976	-1.23966	12.4607	-4.39264	7.48657e-05	0.000675679	1.40692
Q96IY4	CPB2	Carboxypeptidase B2	0.975474	17.7448	4.91829	1.3994e-05	5.44548e-05	2.62734	0.558084	17.7448	3.11039	0.00335931	0.00723026	-2.74537	0.41739	17.7448	3.03408	0.00413608	0.0122711	-2.34196
P60022	DEFB1	Beta-defensin 1	2.96255	13.838	4.91086	1.4334e-05	5.55765e-05	2.60391	1.76167	13.838	3.228	0.00242615	0.00536149	-2.43983	1.20088	13.838	2.86996	0.00641264	0.017175	-2.74143
Q86TY3	ARMH4	Armadillo-like helical domain-containing protein 4	2.87984	11.7473	4.88872	1.53964e-05	5.9481e-05	2.53413	2.87364	11.7473	5.39232	2.98738e-06	1.31494e-05	4.04355	0.0062019	11.7473	0.0151788	0.987962	0.992406	-6.49664
Q6ZRI0	OTOG	Otogelin	3.53031	10.1951	4.8782	1.59281e-05	6.13147e-05	2.501	3.98965	10.1951	6.09395	2.95481e-07	1.73414e-06	6.32501	-0.459346	10.1951	-0.915109	0.36538	0.439931	-6.08182
P34059	GALNS	N-acetylgalactosamine-6-sulfatase	2.50931	11.6158	4.8643	1.66582e-05	6.38962e-05	2.45728	1.94943	11.6158	4.17726	0.000146594	0.000430169	0.242409	0.559874	11.6158	1.56474	0.125179	0.176137	-5.30652
P49247	RPIA	Ribose-5-phosphate isomerase	1.06226	13.5568	4.85271	1.72925e-05	6.58586e-05	2.42084	1.317	13.5568	6.65049	4.69494e-08	3.55096e-07	8.14604	-0.254736	13.5568	-1.67775	0.100854	0.147342	-5.1342
Q5VY43	PEAR1	Platelet endothelial aggregation receptor 1	0.759362	14.2107	4.8531	1.72706e-05	6.58586e-05	2.42207	0.499014	14.2107	3.52532	0.0010401	0.0025273	-1.63825	0.260349	14.2107	2.39889	0.0209811	0.041306	-3.80202
P08567	PLEK	Pleckstrin	-2.54086	13.9026	-4.8459	1.76759e-05	6.70809e-05	2.39945	-1.00042	13.9026	-2.10908	0.0409659	0.0650849	-5.02125	-1.54044	13.9026	-4.23568	0.000122294	0.00094647	0.94243
P14770	GP9	Platelet glycoprotein IX	-3.81187	11.7196	-4.83653	1.82176e-05	6.88932e-05	2.37001	-1.87212	11.7196	-2.6257	0.0120273	0.0225828	-3.92549	-1.93975	11.7196	-3.54836	0.00097272	0.00421	-1.00508
Q9UBR2	CTSZ	Cathepsin Z	0.892979	15.5183	4.83073	1.8561e-05	6.99456e-05	2.35181	0.561837	15.5183	3.35968	0.00167417	0.00388349	-2.08978	0.331141	15.5183	2.58268	0.0133944	0.0295391	-3.40433
Q9UHG3	PCYOX1	Prenylcysteine oxidase 1	-2.0637	15.024	-4.7918	2.10364e-05	7.89967e-05	2.22977	-2.05234	15.024	-5.26766	4.49348e-06	1.90751e-05	3.64234	-0.0113641	15.024	-0.0380428	0.969835	0.979156	-6.49603
P12259	F5	Coagulation factor V	-1.41062	16.731	-4.77407	2.22694e-05	8.33356e-05	2.17427	-1.61667	16.731	-6.0481	3.43851e-07	1.97485e-06	6.17517	0.206058	16.731	1.00544	0.320468	0.392454	-5.99691
P07307	ASGR2	Asialoglycoprotein receptor 2	1.01016	14.6605	4.76903	2.26329e-05	8.44019e-05	2.15849	0.58363	14.6605	3.04576	0.00400707	0.00852196	-2.91026	0.426525	14.6605	2.90317	0.00587407	0.0161349	-2.66177
Q9UBQ6	EXTL2	Exostosin-like 2	0.785949	13.6759	4.76057	2.3256e-05	8.64255e-05	2.13203	0.468998	13.6759	3.14016	0.00309539	0.00670251	-2.66869	0.316951	13.6759	2.76785	0.00837097	0.0211043	-2.98255
P78417	GSTO1	Glutathione S-transferase omega-1	-1.69945	15.9297	-4.74612	2.43593e-05	9.02134e-05	2.08689	-0.461614	15.9297	-1.42503	0.161568	0.217448	-6.16308	-1.23784	15.9297	-4.98401	1.13135e-05	0.000192868	3.20384
P08887	IL6R	Interleukin-6 receptor subunit alpha	0.86786	13.7418	4.74251	2.46428e-05	9.09499e-05	2.07562	0.3321	13.7418	2.00606	0.051346	0.0793462	-5.21709	0.53576	13.7418	4.22099	0.000128005	0.000981983	0.89928
Q92686	NRGN	Neurogranin	-4.26759	10.6239	-4.73323	2.53867e-05	9.33744e-05	2.04665	-1.77142	10.6239	-2.17176	0.0355945	0.0576599	-4.89824	-2.49617	10.6239	-3.99149	0.000259399	0.00163879	0.233019
Q9UK23	NAGPA	N-acetylglucosamine-1-phosphodiester alpha-N-acetylglucosaminidase	0.761736	12.387	4.72899	2.57339e-05	9.43283e-05	2.03343	0.40934	12.387	2.80908	0.00752149	0.0147142	-3.49483	0.352396	12.387	3.15414	0.0029783	0.00972248	-2.04089
P30086	PEBP1	Phosphatidylethanolamine-binding protein 1	0.87441	14.0576	4.71757	2.66931e-05	9.75115e-05	1.9978	1.48532	14.0576	8.85806	3.81756e-11	6.30779e-10	15.2173	-0.610908	14.0576	-4.75187	2.39142e-05	0.00031048	2.49079
P10619	CTSA	Lysosomal protective protein	0.953144	12.8985	4.715	2.6913e-05	9.79815e-05	1.98981	1.74429	12.8985	9.53803	4.71364e-12	1.11078e-10	17.2991	-0.791146	12.8985	-5.64243	1.31268e-06	6.65767e-05	5.26213
P06727	APOA4	Apolipoprotein A-IV	1.17282	25.7879	4.71171	2.71984e-05	9.86861e-05	1.97954	0.694273	25.7879	3.08315	0.00361931	0.00775876	-2.81514	0.478546	25.7879	2.77177	0.00828655	0.0209991	-2.97341
Q9UMX5	NENF	Neudesin	1.06209	12.9409	4.70532	2.77598e-05	0.000100384	1.95965	1.13353	12.9409	5.55107	1.77336e-06	8.24499e-06	4.55676	-0.0714365	12.9409	-0.456283	0.650547	0.711494	-6.39281
Q86VB7	CD163	Scavenger receptor cysteine-rich type 1 protein M130	1.15933	15.9546	4.69722	2.8489e-05	0.000102675	1.93441	0.632792	15.9546	2.83407	0.00704632	0.0140144	-3.43459	0.526539	15.9546	3.07574	0.0036932	0.0113329	-2.23831
P48740	MASP1	Mannan-binding lectin serine protease 1	-1.78801	17.0351	-4.69074	2.90852e-05	0.000104473	1.91425	-2.24063	17.0351	-6.4977	7.77559e-08	5.53046e-07	7.64613	0.452624	17.0351	1.71197	0.0943093	0.139323	-5.07997
P13716	ALAD	Delta-aminolevulinic acid dehydratase	0.828618	14.7644	4.6817	2.99386e-05	0.00010718	1.88611	1.66599	14.7644	10.4049	3.55941e-13	1.15843e-11	19.8691	-0.837374	14.7644	-6.8211	2.67542e-08	1.03066e-05	8.99163
Q9NPY3	CD93	Complement component C1q receptor	1.22282	15.1774	4.66225	3.18578e-05	0.000113672	1.82566	0.632661	15.1774	2.66638	0.0108536	0.0206315	-3.83171	0.590154	15.1774	3.24404	0.00231984	0.00806312	-1.81085
O95497	VNN1	Pantetheinase	1.73296	16.8199	4.65956	3.2133e-05	0.000114274	1.81729	1.13482	16.8199	3.37286	0.00161254	0.00375677	-2.0543	0.598143	16.8199	2.31871	0.0253709	0.0475539	-3.96863
P99999	CYCS	Cytochrome c	1.61321	14.163	4.65021	3.31065e-05	0.000117348	1.78826	2.22524	14.163	7.09049	1.10386e-08	1.04916e-07	9.58216	-0.612035	14.163	-2.54357	0.0147589	0.0316388	-3.49074
P10768	ESD	S-formylglutathione hydrolase	0.937072	13.3087	4.62287	3.6122e-05	0.000127425	1.70349	1.74897	13.3087	9.53756	4.72035e-12	1.11078e-10	17.2977	-0.811896	13.3087	-5.77464	8.48767e-07	4.79777e-05	5.67956
P28062	PSMB8	Proteasome subunit beta type-8	1.09665	14.2506	4.62128	3.63055e-05	0.000127425	1.69856	1.92301	14.2506	8.95763	2.80071e-11	4.93108e-10	15.5256	-0.826362	14.2506	-5.02055	1.00498e-05	0.000179891	3.31681
Q9UBW5	BIN2	Bridging integrator 2	-1.74966	13.0429	-4.62147	3.62832e-05	0.000127425	1.69916	-0.998706	13.0429	-2.91596	0.00567814	0.0115498	-3.23472	-0.750955	13.0429	-2.85974	0.00658755	0.0175125	-2.76584
P69891	HBG1	Hemoglobin subunit gamma-1	-1.64855	17.38	-4.61239	3.73486e-05	0.000130659	1.67102	-2.04848	17.38	-6.33537	1.3297e-07	8.6329e-07	7.11484	0.39993	17.38	1.61322	0.114218	0.162476	-5.2339
Q16627	CCL14	C-C motif chemokine 14	1.04938	14.2555	4.60951	3.76922e-05	0.000131433	1.66212	0.531006	14.2555	2.57832	0.0135405	0.0246482	-4.0334	0.518376	14.2555	3.28286	0.00208046	0.00729716	-1.71034
P00739	HPR	Haptoglobin-related protein	-2.21557	14.3465	-4.60191	3.86152e-05	0.000134216	1.6386	-2.70503	14.3465	-6.21071	2.00823e-07	1.21171e-06	6.70688	0.489456	14.3465	1.46572	0.150202	0.205238	-5.44873
P17050	NAGA	Alpha-N-acetylgalactosaminidase	2.65707	13.8363	4.6007	3.87645e-05	0.0001343	1.63485	2.93757	13.8363	5.62245	1.40198e-06	6.69214e-06	4.78824	-0.280497	13.8363	-0.700219	0.487668	0.556634	-6.25279
P07858	CTSB	Cathepsin B	1.1552	14.0841	4.59416	3.95798e-05	0.000136684	1.61462	0.658436	14.0841	2.89453	0.00600989	0.0122016	-3.28737	0.496765	14.0841	2.8483	0.00678846	0.0179522	-2.79307
P23229	ITGA6	Integrin alpha-6	-1.2927	12.9305	-4.59101	3.99788e-05	0.00013718	1.60487	-0.347785	12.9305	-1.36533	0.179449	0.23882	-6.24408	-0.944917	12.9305	-4.83826	1.81163e-05	0.000249448	2.75513
Q8IYS5	OSCAR	Osteoclast-associated immunoglobulin-like receptor	1.08869	13.3142	4.59162	3.99007e-05	0.00013718	1.60677	0.472801	13.3142	2.20424	0.0330644	0.0540505	-4.83339	0.615886	13.3142	3.74498	0.000545187	0.00297224	-0.464355
P42785	PRCP	Lysosomal Pro-X carboxypeptidase	0.898568	14.1286	4.57319	4.23089e-05	0.000144713	1.54983	0.524737	14.1286	2.95207	0.00515734	0.0106519	-3.14538	0.373832	14.1286	2.74303	0.00892433	0.0220364	-3.04027
P19256	CD58	Lymphocyte function-associated antigen 3	1.1154	13.5266	4.56372	4.36012e-05	0.000148533	1.5206	0.898934	13.5266	4.06567	0.000206756	0.000582823	-0.0897591	0.216468	13.5266	1.27693	0.208671	0.274647	-5.69645
P28827	PTPRM	Receptor-type tyrosine-protein phosphatase mu	0.907351	14.5677	4.56299	4.37024e-05	0.000148533	1.51835	0.514615	14.5677	2.86071	0.00657077	0.013166	-3.36999	0.392736	14.5677	2.84748	0.0068031	0.0179522	-2.79502
P0DTE7;P0DTE8;P0DUB6	AMY1B;AMY1C;AMY1A	Alpha-amylase 1B;Alpha-amylase 1C;Alpha-amylase 1A	0.993472	14.5014	4.5604	4.40634e-05	0.000148818	1.51036	0.659338	14.5014	3.34558	0.00174258	0.00401615	-2.12766	0.334134	14.5014	2.21133	0.0325332	0.0575628	-4.1849
P68366	TUBA4A	Tubulin alpha-4A chain	-4.632	11.3203	-4.56056	4.40412e-05	0.000148818	1.51084	-2.43069	11.3203	-2.64543	0.0114442	0.0216392	-3.88013	-2.2013	11.3203	-3.12475	0.00322947	0.0102252	-2.11526
P12318	FCGR2A	Low affinity immunoglobulin gamma Fc region receptor II-a	1.50292	14.5857	4.55227	4.52163e-05	0.000152233	1.48527	1.11376	14.5857	3.72908	0.000571575	0.00146868	-1.06702	0.389153	14.5857	1.69941	0.0966686	0.142027	-5.09998
Q14315	FLNC	Filamin-C	2.71168	11.1796	4.55071	4.54396e-05	0.000152507	1.48048	2.88209	11.1796	5.34645	3.47204e-06	1.5097e-05	3.89574	-0.170413	11.1796	-0.412316	0.682214	0.739352	-6.41184
Q9H8J5	MANSC1	MANSC domain-containing protein 1	2.74019	12.9095	4.54582	4.61513e-05	0.000154413	1.46539	2.55815	12.9095	4.6911	2.90527e-05	0.000102716	1.8149	0.182037	12.9095	0.435388	0.665519	0.724182	-6.40209
Q9Y6R7	FCGBP	IgGFc-binding protein	1.13228	18.3192	4.54333	4.65169e-05	0.000155153	1.45773	0.890478	18.3192	3.94966	0.000294605	0.000809221	-0.430962	0.241803	18.3192	1.39884	0.169233	0.228051	-5.54004
O75015	FCGR3B	Low affinity immunoglobulin gamma Fc region receptor III-B	1.52092	17.3781	4.52893	4.86903e-05	0.000161899	1.41339	1.11723	17.3781	3.67746	0.000666049	0.00166745	-1.2133	0.403689	17.3781	1.7331	0.0904465	0.135292	-5.046
Q9NTU7	CBLN4	Cerebellin-4	1.16769	15.7014	4.52627	4.91031e-05	0.000162768	1.40519	0.820207	15.7014	3.51441	0.00107357	0.00257945	-1.66837	0.347484	15.7014	1.94192	0.0589017	0.0942778	-4.69128
P52907	CAPZA1	F-actin-capping protein subunit alpha-1	-5.43238	11.443	-4.51888	5.02664e-05	0.000166111	1.38246	-3.28568	11.443	-3.02122	0.00428259	0.00905413	-2.97231	-2.1467	11.443	-2.57453	0.0136688	0.0298987	-3.42241
O95866	MPIG6B	Megakaryocyte and platelet inhibitory receptor G6b	-1.31679	12.9982	-4.47059	5.8562e-05	0.000192546	1.23423	-0.171295	12.9982	-0.64285	0.52383	0.595968	-6.96295	-1.14549	12.9982	-5.60696	1.47538e-06	6.65767e-05	5.15031
P22792	CPN2	Carboxypeptidase N subunit 2	-2.77205	16.6541	-4.47025	5.86243e-05	0.000192546	1.2332	-3.49342	16.6541	-6.22728	1.90113e-07	1.16675e-06	6.76109	0.721367	16.6541	1.67716	0.100972	0.147342	-5.13514
Q13228	SELENBP1	Methanethiol oxidase	1.11966	14.1851	4.46641	5.93395e-05	0.000194301	1.22144	0.643107	14.1851	2.83579	0.00701475	0.0139774	-3.43044	0.476549	14.1851	2.74074	0.00897699	0.0220624	-3.04557
P11216	PYGB	Glycogen phosphorylase, brain form	-1.79031	11.9982	-4.4195	6.88007e-05	0.000224596	1.078	-0.972916	11.9982	-2.65483	0.0111757	0.0212062	-3.85844	-0.817392	11.9982	-2.90912	0.00578213	0.015964	-2.64743
O95428	PAPLN	Papilin	-2.08919	10.4678	-4.41328	7.01613e-05	0.000228343	1.05902	-2.70821	10.4678	-6.32388	1.38119e-07	8.88262e-07	7.07724	0.61903	10.4678	1.8853	0.0663484	0.103786	-4.79082
P08697	SERPINF2	Alpha-2-antiplasmin	-2.18583	18.0257	-4.40909	7.10913e-05	0.000230671	1.04626	-2.09051	18.0257	-4.66124	3.19606e-05	0.000112052	1.72187	-0.0953198	18.0257	-0.277205	0.782988	0.827686	-6.45833
P15169	CPN1	Carboxypeptidase N catalytic chain	-2.46602	19.1808	-4.40458	7.21086e-05	0.000233267	1.03249	-3.06418	19.1808	-6.04975	3.41988e-07	1.97485e-06	6.18054	0.598152	19.1808	1.5403	0.131021	0.182511	-5.3424
P40925	MDH1	Malate dehydrogenase, cytoplasmic	0.810882	14.4267	4.40282	7.25076e-05	0.000233853	1.02715	1.50982	14.4267	9.06182	2.02794e-11	3.75519e-10	15.8469	-0.698938	14.4267	-5.47139	2.30443e-06	8.09341e-05	4.72368
P30405	PPIF	Peptidyl-prolyl cis-trans isomerase F, mitochondrial	4.37127	13.8595	4.40054	7.30306e-05	0.000234835	1.02018	6.11434	13.8595	6.80399	2.83048e-08	2.30298e-07	8.64779	-1.74307	13.8595	-2.52987	0.0152665	0.0325322	-3.52081
Q96KP4	CNDP2	Cytosolic non-specific dipeptidase	-1.24881	12.6777	-4.39412	7.45194e-05	0.000238907	1.00063	-0.755603	12.6777	-2.9389	0.00534181	0.0109906	-3.17803	-0.493209	12.6777	-2.50202	0.0163469	0.0340904	-3.58151
P25789	PSMA4	Proteasome subunit alpha type-4	0.790075	15.1184	4.36001	8.29433e-05	0.000265122	0.896904	1.30131	15.1184	7.9381	7.03088e-10	8.6795e-09	12.3187	-0.511235	15.1184	-4.06748	0.00020561	0.00139763	0.45193
Q02985	CFHR3	Complement factor H-related protein 3	0.949951	19.6117	4.35718	8.36819e-05	0.00026669	0.88832	0.72498	19.6117	3.67576	0.000669411	0.00166872	-1.21811	0.224972	19.6117	1.48771	0.144329	0.198476	-5.41787
Q8NBS9	TXNDC5	Thioredoxin domain-containing protein 5	-1.12898	12.0367	-4.34421	8.7154e-05	0.000276933	0.848965	-0.310524	12.0367	-1.3208	0.193749	0.257214	-6.30242	-0.818452	12.0367	-4.54052	4.69336e-05	0.00048468	1.84985
P12429	ANXA3	Annexin A3	-1.70149	12.4359	-4.34264	8.75855e-05	0.000277483	0.844184	-0.322157	12.4359	-0.908882	0.36862	0.440376	-6.75591	-1.37934	12.4359	-5.0755	8.40735e-06	0.000166838	3.48706
P31150	GDI1	Rab GDP dissociation inhibitor alpha	-2.37188	14.1041	-4.33694	8.91627e-05	0.000280823	0.82691	-0.747429	14.1041	-1.5107	0.138384	0.189815	-6.04138	-1.62445	14.1041	-4.28235	0.000105749	0.000854351	1.0799
Q01638	IL1RL1	Interleukin-1 receptor-like 1	3.87857	10.3391	4.33777	8.89316e-05	0.000280823	0.829421	3.39486	10.3391	4.19693	0.000137925	0.000405841	0.301366	0.483717	10.3391	0.779958	0.439807	0.509001	-6.1945
Q13418	ILK	Scaffold protein ILK	-6.1027	11.6192	-4.3258	9.2327e-05	0.000289939	0.793161	-3.80422	11.6192	-2.98076	0.00477582	0.00997905	-3.07388	-2.29848	11.6192	-2.34893	0.0236279	0.0451537	-3.90635
P18850	ATF6	Cyclic AMP-dependent transcription factor ATF-6 alpha	-1.07786	11.7577	-4.32373	9.29273e-05	0.000290368	0.78689	-1.4452	11.7577	-6.40826	1.04496e-07	7.19415e-07	7.3534	0.36734	11.7577	2.12446	0.0395862	0.0674629	-4.35396
Q9H4A9	DPEP2	Dipeptidase 2	0.740023	14.1099	4.32346	9.30041e-05	0.000290368	0.78609	0.241323	14.1099	1.55848	0.126654	0.175379	-5.97073	0.4987	14.1099	4.2006	0.000136367	0.00103336	0.839482
Q15223	NECTIN1	Nectin-1	0.898553	13.95	4.31717	9.48522e-05	0.000295279	0.767052	0.646374	13.95	3.43286	0.00135836	0.00321338	-1.8918	0.252179	13.95	1.74683	0.0880073	0.132753	-5.02373
P80188	LCN2	Neutrophil gelatinase-associated lipocalin	1.69433	13.0604	4.30344	9.90124e-05	0.000307339	0.725528	1.41807	13.0604	3.98138	0.000267513	0.000748201	-0.338098	0.276254	13.0604	1.01161	0.317542	0.390207	-5.99083
P08709	F7	Coagulation factor VII	-2.44238	12.159	-4.29008	0.000103229	0.000319505	0.685191	-3.36811	12.159	-6.53966	6.76923e-08	4.97956e-07	7.78343	0.925728	12.159	2.34434	0.0238854	0.045484	-3.91584
Q96N67	DOCK7	Dedicator of cytokinesis protein 7	1.00592	12.9781	4.28686	0.000104274	0.000321811	0.675455	0.625453	12.9781	2.94637	0.00523639	0.0107944	-3.15951	0.380465	12.9781	2.33764	0.0242664	0.0459649	-3.9297
Q9Y251	HPSE	Heparanase	1.21236	15.1801	4.27713	0.000107487	0.000330775	0.646115	2.17456	15.1801	8.48028	1.24918e-10	1.76529e-09	14.0376	-0.962205	15.1801	-4.89412	1.51302e-05	0.000228871	2.92673
Q13867	BLMH	Bleomycin hydrolase	1.02658	14.1116	4.21953	0.000128587	0.000394577	0.472923	1.31622	14.1116	5.98016	4.30455e-07	2.37453e-06	5.95323	-0.289631	14.1116	-1.71633	0.0935014	0.138511	-5.07299
P55259	GP2	Pancreatic secretory granule membrane major glycoprotein GP2	1.86456	13.223	4.20803	0.00013326	0.000407752	0.438452	1.15382	13.223	2.87844	0.00627093	0.0126597	-3.32676	0.710739	13.223	2.31259	0.0257375	0.0478237	-3.98117
P02745	C1QA	Complement C1q subcomponent subunit A	-1.50911	18.3337	-4.20389	0.000134981	0.000411844	0.426063	-1.60974	18.3337	-4.95682	1.23547e-05	4.773e-05	2.65053	0.100631	18.3337	0.404153	0.688159	0.744293	-6.41516
P22692	IGFBP4	Insulin-like growth factor-binding protein 4	-1.67235	14.2227	-4.19837	0.000137314	0.000417777	0.409516	-1.9814	14.2227	-5.49849	2.10811e-06	9.55321e-06	4.38653	0.309056	14.2227	1.1186	0.269693	0.341167	-5.87983
Q13642	FHL1	Four and a half LIM domains protein 1	-2.6452	12.0674	-4.19334	0.00013947	0.000423137	0.39448	-1.5778	12.0674	-2.76484	0.00843624	0.016414	-3.60057	-1.0674	12.0674	-2.43958	0.019027	0.0379128	-3.71586
Q9UBP4	DKK3	Dickkopf-related protein 3	1.09869	14.7426	4.1896	0.000141096	0.000426865	0.38329	0.705993	14.7426	2.97588	0.00483877	0.0100909	-3.08607	0.392695	14.7426	2.15893	0.0366404	0.0632253	-4.28752
P04632	CAPNS1	Calpain small subunit 1	-1.10272	13.7991	-4.18423	0.000143463	0.000432808	0.367231	-0.622262	13.7991	-2.60999	0.0125109	0.0233277	-3.96143	-0.480461	13.7991	-2.62841	0.0119457	0.0271242	-3.30208
Q6UY14	ADAMTSL4	ADAMTS-like protein 4	-1.77001	12.0856	-4.17569	0.000147306	0.000443155	0.341725	-1.96361	12.0856	-5.12066	7.25882e-06	2.94188e-05	3.17162	0.193606	12.0856	0.658503	0.513824	0.577246	-6.28085
O00194	RAB27B	Ras-related protein Rab-27B	-3.83956	10.9829	-4.16278	0.000153309	0.000459927	0.303185	-0.834103	10.9829	-0.999627	0.32324	0.394948	-6.66966	-3.00546	10.9829	-4.69784	2.84327e-05	0.000335568	2.32613
Q96HD1	CRELD1	Protein disulfide isomerase CRELD1	1.01652	13.3592	4.14892	0.000160017	0.000478714	0.261878	0.564955	13.3592	2.54889	0.0145663	0.0263152	-4.09973	0.451563	13.3592	2.6572	0.0111091	0.0259504	-3.23706
P10644	PRKAR1A	cAMP-dependent protein kinase type I-alpha regulatory subunit	-5.63312	10.106	-4.14591	0.000161509	0.000481836	0.252928	-1.57288	10.106	-1.27963	0.20773	0.27274	-6.3548	-4.06024	10.106	-4.30833	9.75106e-05	0.000805588	1.15665
P54802	NAGLU	Alpha-N-acetylglucosaminidase	1.22257	14.8985	4.13883	0.000165078	0.00049112	0.23185	0.77984	14.8985	2.91828	0.00564313	0.0115004	-3.22898	0.442727	14.8985	2.16086	0.0364816	0.0632253	-4.28378
P28070	PSMB4	Proteasome subunit beta type-4	0.830738	14.4198	4.1325	0.000168336	0.000499427	0.21301	1.53505	14.4198	8.44089	1.41481e-10	1.97339e-09	13.9137	-0.704312	14.4198	-5.05126	9.09623e-06	0.000171392	3.41191
Q9Y2G1	MYRF	Myelin regulatory factor	2.30866	11.2939	4.12366	0.000172986	0.00051181	0.186741	2.09712	11.2939	4.1406	0.00016418	0.000474003	0.132883	0.211537	11.2939	0.544749	0.588819	0.64994	-6.34875
Q8N8Z6	DCBLD1	Discoidin, CUB and LCCL domain-containing protein 1	2.08167	11.749	4.12115	0.00017433	0.000514371	0.179278	2.17462	11.749	4.75889	2.33813e-05	8.3985e-05	2.02686	-0.0929464	11.749	-0.265292	0.792088	0.833205	-6.46156
Q13103	SPP2	Secreted phosphoprotein 24	-1.46391	16.0105	-4.11911	0.000175429	0.000516193	0.173225	-2.23145	16.0105	-6.94056	1.80591e-08	1.55163e-07	9.0936	0.767547	16.0105	3.11373	0.00332869	0.0103444	-2.14303
P14735	IDE	Insulin-degrading enzyme	0.87246	13.5091	4.11776	0.000176163	0.000516508	0.169199	0.729966	13.5091	3.80833	0.000451221	0.00119362	-0.84052	0.142494	13.5091	0.969611	0.337815	0.410422	-6.0315
Q16531	DDB1	DNA damage-binding protein 1	2.15924	12.9647	4.11714	0.000176497	0.000516508	0.167371	3.50569	12.9647	7.389	4.15945e-09	4.55842e-08	10.5515	-1.34646	12.9647	-3.70146	0.000620396	0.00322606	-0.585286
P13987	CD59	CD59 glycoprotein	1.00093	14.2725	4.11263	0.000178969	0.000522317	0.153969	0.711562	14.2725	3.23179	0.00240065	0.0053381	-2.42989	0.289372	14.2725	1.71418	0.0938985	0.138908	-5.07643
Q14118	DAG1	Dystroglycan 1	0.731165	15.9064	4.0961	0.000188304	0.000548073	0.104976	0.393113	15.9064	2.43438	0.0192669	0.0334833	-4.35239	0.338052	15.9064	2.73039	0.00921881	0.0225535	-3.06951
P11586	MTHFD1	C-1-tetrahydrofolate synthase, cytoplasmic	-1.38341	11.9391	-4.09376	0.000189664	0.000550537	0.0980468	-0.105972	11.9391	-0.34664	0.7306	0.780761	-7.11119	-1.27744	11.9391	-5.45001	2.47206e-06	8.09341e-05	4.65652
O75594	PGLYRP1	Peptidoglycan recognition protein 1	0.977834	13.5668	4.08484	0.00019494	0.000564326	0.0716183	0.687489	13.5668	3.17462	0.00281432	0.00611859	-2.57936	0.290345	13.5668	1.74868	0.0876838	0.132637	-5.02072
P10253	GAA	Lysosomal alpha-glucosidase	1.90938	10.7963	4.0791	0.000198408	0.000572823	0.0546335	1.68166	10.7963	3.97124	0.0002759	0.000765677	-0.367824	0.227722	10.7963	0.701393	0.486943	0.556634	-6.25198
Q14624	ITIH4	Inter-alpha-trypsin inhibitor heavy chain H4	-3.52501	17.2618	-4.07714	0.000199602	0.000574724	0.048857	-4.06585	17.2618	-5.19833	5.63542e-06	2.36423e-05	3.42	0.540844	17.2618	0.901889	0.372281	0.447737	-6.09361
P11717	IGF2R	Cation-independent mannose-6-phosphate receptor	-0.709539	14.7069	-4.07267	0.000202361	0.000581111	0.0356362	-0.932056	14.7069	-5.91373	5.36151e-07	2.8648e-06	5.73638	0.222517	14.7069	1.84142	0.0726601	0.112445	-4.86626
P36955	SERPINF1	Pigment epithelium-derived factor	0.719176	22.4779	4.06838	0.000205042	0.00058724	0.022964	0.449379	22.4779	2.81006	0.0075023	0.0147142	-3.49247	0.269797	22.4779	2.20044	0.0333517	0.0588172	-4.20639
P52566	ARHGDIB	Rho GDP-dissociation inhibitor 2	-1.46189	15.5018	-4.06713	0.000205829	0.000587926	0.0192756	-0.460672	15.5018	-1.41671	0.163974	0.22041	-6.17456	-1.00122	15.5018	-4.01595	0.000240742	0.00157204	0.303299
P49720	PSMB3	Proteasome subunit beta type-3	0.873742	12.5808	4.06285	0.000208553	0.000594126	0.00661933	1.41193	12.5808	7.25734	6.39249e-09	6.53861e-08	10.1246	-0.53819	12.5808	-3.60802	0.000817112	0.00371855	-0.842569
P17936	IGFBP3	Insulin-like growth factor-binding protein 3	-1.9047	16.0445	-4.05897	0.000211046	0.000599639	-0.00482309	-1.97907	16.0445	-4.66196	3.18878e-05	0.000112052	1.72409	0.0743747	16.0445	0.228508	0.820365	0.857074	-6.47063
O43278	SPINT1	Kunitz-type protease inhibitor 1	0.772091	12.7731	4.05548	0.000213314	0.000604484	-0.0151125	0.303684	12.7731	1.76325	0.0851641	0.12377	-5.64614	0.468407	12.7731	3.54718	0.000976063	0.00421	-1.00827
Q92823	NRCAM	Neuronal cell adhesion molecule	0.688286	14.2637	4.04018	0.000223554	0.000631835	-0.0602372	0.314465	14.2637	2.04042	0.047655	0.0742265	-5.15267	0.373822	14.2637	3.1636	0.00290149	0.0095883	-2.01687
P09668	CTSH	Pro-cathepsin H	1.10123	13.802	4.02886	0.00023143	0.000650774	-0.0935462	0.549972	13.802	2.22413	0.031594	0.0519632	-4.79327	0.55126	13.802	2.90767	0.00580434	0.0159843	-2.65092
P13671	C6	Complement component C6	0.82211	20.7204	4.02795	0.000232073	0.000650774	-0.0962175	0.412881	20.7204	2.23612	0.0307363	0.0507858	-4.76896	0.409229	20.7204	2.89072	0.00607076	0.0165482	-2.6917
Q99798	ACO2	Aconitate hydratase, mitochondrial	4.47084	13.0823	4.02833	0.000231802	0.000650774	-0.0950926	6.35986	13.0823	6.33432	1.33432e-07	8.6329e-07	7.11141	-1.88902	13.0823	-2.4539	0.0183792	0.0370277	-3.68526
Q92859	NEO1	Neogenin	-1.40355	11.83	-4.01803	0.000239218	0.000669063	-0.125385	-2.02997	11.83	-6.42378	9.92695e-08	6.92308e-07	7.40421	0.626418	11.83	2.58544	0.0133027	0.0293972	-3.3982
P09914;Q13325	IFIT1;IFIT5	Interferon-induced protein with tetratricopeptide repeats 1;Interferon-induced protein with tetratricopeptide repeats 5	-3.31142	13.1788	-4.01121	0.000244254	0.000679609	-0.14542	-3.71389	13.1788	-4.97287	1.17294e-05	4.54779e-05	2.70138	0.402469	13.1788	0.702878	0.486026	0.556634	-6.25095
P13798	APEH	Acylamino-acid-releasing enzyme	0.911627	13.1479	4.01155	0.000244001	0.000679609	-0.144421	1.82849	13.1479	8.89414	3.41181e-11	5.72545e-10	15.3292	-0.916862	13.1479	-5.81681	7.38468e-07	4.79777e-05	5.81285
P16930	FAH	Fumarylacetoacetase	0.999898	13.9664	3.98163	0.000267308	0.000739918	-0.232121	1.12513	13.9664	4.95249	1.2529e-05	4.82298e-05	2.63682	-0.125229	13.9664	-0.718949	0.47617	0.546959	-6.23965
P40189	IL6ST	Interleukin-6 receptor subunit beta	0.636448	15.1092	3.98199	0.000267018	0.000739918	-0.231078	0.180723	15.1092	1.24988	0.218292	0.284177	-6.39168	0.455725	15.1092	4.11079	0.000179983	0.00126341	0.577466
P10912	GHR	Growth hormone receptor	1.43795	13.6539	3.97474	0.000272974	0.000753662	-0.252279	1.18384	13.6539	3.6172	0.000795397	0.0019593	-1.38274	0.254117	13.6539	1.01271	0.317023	0.390048	-5.98974
P00736	C1R	Complement C1r subcomponent	-2.03741	17.1471	-3.96834	0.000278343	0.000766514	-0.270991	-2.71388	17.1471	-5.84302	6.77234e-07	3.54805e-06	5.50578	0.676469	17.1471	1.89961	0.064395	0.101856	-4.7659
P06744	GPI	Glucose-6-phosphate isomerase	0.88031	16.1475	3.9664	0.000279994	0.000767126	-0.276672	1.71625	16.1475	8.54787	1.00927e-10	1.4648e-09	14.2498	-0.83594	16.1475	-5.43028	2.63756e-06	8.09341e-05	4.59455
Q14515	SPARCL1	SPARC-like protein 1	0.736664	14.5387	3.96715	0.000279349	0.000767126	-0.274458	0.256458	14.5387	1.52666	0.134373	0.185498	-6.018	0.480207	14.5387	3.72841	0.000572728	0.00308544	-0.510488
P15529	CD46	Membrane cofactor protein	0.802409	13.0153	3.96465	0.000281487	0.000769254	-0.281781	0.812479	13.0153	4.43749	6.50086e-05	0.00020904	1.03071	-0.01007	13.0153	-0.071734	0.943156	0.958325	-6.49418
P10646	TFPI	Tissue factor pathway inhibitor	-0.961393	13.8986	-3.96013	0.000285383	0.000777921	-0.294983	-1.61828	13.8986	-7.36851	4.44682e-09	4.82413e-08	10.4851	0.656892	13.8986	3.90111	0.000341294	0.00202514	-0.0250231
P32004	L1CAM	Neural cell adhesion molecule L1	0.849191	13.3555	3.95721	0.000287925	0.000782865	-0.303503	0.567104	13.3555	2.92121	0.00559942	0.0114548	-3.22176	0.282087	13.3555	1.89519	0.064993	0.102433	-4.77361
P01137	TGFB1	Transforming growth factor beta-1 proprotein	-1.31885	12.0443	-3.95466	0.000290161	0.000782999	-0.310934	-0.195982	12.0443	-0.649604	0.5195	0.592296	-6.95855	-1.12286	12.0443	-4.85432	1.72029e-05	0.000246346	2.80441
P05451	REG1A	Lithostathine-1-alpha	1.41746	14.13	3.95483	0.000290012	0.000782999	-0.31044	0.667185	14.13	2.0577	0.0458878	0.0721574	-5.11993	0.75027	14.13	3.01802	0.00431974	0.0126692	-2.38168
P43034	PAFAH1B1	Platelet-activating factor acetylhydrolase IB subunit beta	-4.10778	9.88632	-3.95629	0.000288731	0.000782999	-0.306186	-0.579879	9.88632	-0.617354	0.540348	0.610929	-6.97915	-3.5279	9.88632	-4.89872	1.49071e-05	0.000228717	2.94088
P55000	SLURP1	Secreted Ly-6/uPAR-related protein 1	1.41275	12.961	3.95311	0.000291535	0.000784734	-0.31547	0.9022	12.961	2.79058	0.00789224	0.0154114	-3.53919	0.510545	12.961	2.05965	0.0456914	0.0760815	-4.47654
Q13011	ECH1	Delta(3,5)-Delta(2,4)-dienoyl-CoA isomerase, mitochondrial	3.64273	13.3304	3.95107	0.000293343	0.00078678	-0.321406	5.81564	13.3304	6.97272	1.62479e-08	1.44217e-07	9.19847	-2.17291	13.3304	-3.39794	0.00150122	0.0057789	-1.40837
Q8N2S1	LTBP4	Latent-transforming growth factor beta-binding protein 4	2.42807	12.4681	3.9506	0.00029376	0.00078678	-0.322772	1.79605	12.4681	3.23025	0.00241096	0.00534204	-2.43392	0.632023	12.4681	1.48259	0.14568	0.200077	-5.42509
P09172	DBH	Dopamine beta-hydroxylase	2.22938	18.7827	3.91993	0.000322394	0.000861321	-0.412057	1.16727	18.7827	2.26873	0.0285074	0.0475418	-4.70232	1.06211	18.7827	2.69246	0.0101579	0.0242435	-3.15674
P36959	GMPR	GMP reductase 1	-2.66529	10.9509	-3.90901	0.000333227	0.000888055	-0.44377	-1.07902	10.9509	-1.74932	0.0875705	0.126924	-5.66932	-1.58627	10.9509	-3.35417	0.00170062	0.00634191	-1.52392
Q9H0U4	RAB1B	Ras-related protein Rab-1B	-4.45452	10.3208	-3.90584	0.000336439	0.000894394	-0.45297	-0.702286	10.3208	-0.680681	0.499824	0.57536	-6.93773	-3.75224	10.3208	-4.7434	2.45724e-05	0.00031048	2.46495
Q9NRX4	PHPT1	14 kDa phosphohistidine phosphatase	3.03953	10.6247	3.89632	0.000346261	0.000918232	-0.480572	3.41837	10.6247	4.84379	1.77963e-05	6.64213e-05	2.29352	-0.378847	10.6247	-0.700162	0.487703	0.556634	-6.25283
P11217	PYGM	Glycogen phosphorylase, muscle form	4.05199	13.4325	3.87514	0.000369132	0.000975598	-0.5419	4.22089	13.4325	4.4621	6.01535e-05	0.000195181	1.10615	-0.168899	13.4325	-0.23288	0.81699	0.854437	-6.46963
P55056	APOC4	Apolipoprotein C-IV	-1.63819	14.5463	-3.87462	0.00036971	0.000975598	-0.543401	-2.29084	14.5463	-5.9893	4.17642e-07	2.32408e-06	5.98308	0.652653	14.5463	2.22553	0.0314933	0.0560576	-4.15678
Q7Z7G0	ABI3BP	Target of Nesh-SH3	0.816146	16.8065	3.86423	0.000381463	0.00100414	-0.573395	0.642622	16.8065	3.36331	0.00165699	0.00385196	-2.08003	0.173525	16.8065	1.18452	0.242895	0.313168	-5.80623
Q10588	BST1	ADP-ribosyl cyclase/cyclic ADP-ribose hydrolase 2	1.351	17.4874	3.8505	0.000397565	0.00104397	-0.613011	0.827441	17.4874	2.60684	0.01261	0.0234716	-3.96861	0.52356	17.4874	2.15136	0.0372703	0.0641479	-4.30218
A2VDJ0	TMEM131L	Transmembrane protein 131-like	-1.82307	16.39	-3.84873	0.000399683	0.00104697	-0.6181	-2.70324	16.39	-6.30834	1.45406e-07	9.2406e-07	7.02635	0.880167	16.39	2.67895	0.0105131	0.0248701	-3.1876
P00918	CA2	Carbonic anhydrase 2	0.928657	17.435	3.84564	0.000403417	0.00104921	-0.627009	1.30931	17.435	5.99337	4.12066e-07	2.30499e-06	5.99636	-0.380649	17.435	-2.2726	0.0282527	0.0512557	-4.06247
P80108	GPLD1	Phosphatidylinositol-glycan-specific phospholipase D	-1.38327	17.3769	-3.84647	0.000402412	0.00104921	-0.62462	-1.62305	17.3769	-4.98887	1.11367e-05	4.3494e-05	2.75215	0.239776	17.3769	0.961268	0.341942	0.414031	-6.03938
Q16288	NTRK3	NT-3 growth factor receptor	2.37273	11.7212	3.8456	0.000403466	0.00104921	-0.627126	1.81726	11.7212	3.25574	0.00224506	0.00504433	-2.36678	0.555468	11.7212	1.29796	0.201415	0.265749	-5.67041
Q14126	DSG2	Desmoglein-2	-5.11215	10.8614	-3.84225	0.000407543	0.00105725	-0.636756	-5.10586	10.8614	-4.24198	0.000119923	0.000355793	0.436737	-0.00628855	10.8614	-0.00681427	0.994595	0.994595	-6.49673
P01130	LDLR	Low-density lipoprotein receptor	1.2031	13.6681	3.84068	0.000409477	0.00105971	-0.64129	0.917633	13.6681	3.2381	0.00235867	0.00525562	-2.41328	0.285471	13.6681	1.31387	0.196051	0.259309	-5.65044
P49641	MAN2A2	Alpha-mannosidase 2x	0.71871	13.5334	3.83833	0.000412381	0.00106466	-0.648058	0.265815	13.5334	1.56922	0.124132	0.172468	-5.95459	0.452895	13.5334	3.48716	0.00116168	0.00478026	-1.17029
P07148	FABP1	Fatty acid-binding protein, liver	1.45903	12.4837	3.82228	0.000432737	0.00111453	-0.694193	1.17297	12.4837	3.39675	0.00150634	0.00353233	-1.9898	0.286056	12.4837	1.08042	0.286144	0.359017	-5.92065
Q9Y2B0	CNPY2	Protein canopy homolog 2	1.50058	12.3068	3.82008	0.0004356	0.00111922	-0.700506	2.54868	12.3068	7.1721	8.44858e-09	8.56017e-08	9.84766	-1.0481	12.3068	-3.84684	0.000401968	0.00230863	-0.178677
P02765	AHSG	Alpha-2-HS-glycoprotein	0.812071	25.1008	3.80814	0.00045147	0.00115723	-0.734757	0.202008	25.1008	1.04714	0.30105	0.372498	-6.62138	0.610064	25.1008	4.12458	0.000172496	0.00124336	0.617558
O15511	ARPC5	Actin-related protein 2/3 complex subunit 5	-2.04035	12.7896	-3.79697	0.000466831	0.00119375	-0.766771	-0.50753	12.7896	-1.04402	0.302472	0.373396	-6.62461	-1.53282	12.7896	-4.11253	0.000179019	0.00126341	0.582533
P26992	CNTFR	Ciliary neurotrophic factor receptor subunit alpha	0.804297	14.2736	3.78993	0.000476766	0.00121626	-0.786916	0.409674	14.2736	2.13388	0.0387612	0.062041	-4.97294	0.394622	14.2736	2.68091	0.0104608	0.024801	-3.18312
P50552	VASP	Vasodilator-stimulated phosphoprotein	-2.87828	12.2365	-3.78798	0.00047955	0.00122047	-0.792485	-1.42034	12.2365	-2.06626	0.0450333	0.0709175	-5.10362	-1.45793	12.2365	-2.7663	0.00840459	0.0211394	-2.98617
P04792	HSPB1	Heat shock protein beta-1	-1.27581	13.424	-3.783	0.00048674	0.00123584	-0.806718	-0.0809709	13.424	-0.265397	0.792008	0.831492	-7.13644	-1.19484	13.424	-5.10794	7.56562e-06	0.000158496	3.58774
Q9NY97	B3GNT2	N-acetyllactosaminide beta-1,3-N-acetylglucosaminyltransferase 2	-0.853565	12.3087	-3.78187	0.000488395	0.00123711	-0.809966	-1.37521	12.3087	-6.73526	3.54998e-08	2.79222e-07	8.42318	0.521641	12.3087	3.33217	0.00181011	0.00665773	-1.58166
P20618	PSMB1	Proteasome subunit beta type-1	0.760678	12.9249	3.77804	0.000494003	0.00124837	-0.820883	1.29389	12.9249	7.10364	1.05728e-08	1.02299e-07	9.62496	-0.533214	12.9249	-3.81815	0.000438127	0.00248967	-0.259489
P18428	LBP	Lipopolysaccharide-binding protein	-4.6605	10.8955	-3.76717	0.000510297	0.00128652	-0.85191	-5.94857	10.8955	-5.31511	3.84735e-06	1.65282e-05	3.79486	1.28807	10.8955	1.50109	0.140843	0.19418	-5.39888
O94919	ENDOD1	Endonuclease domain-containing 1 protein	0.803861	14.2808	3.76634	0.00051156	0.00128669	-0.854273	1.43265	14.2808	7.41987	3.76152e-09	4.16482e-08	10.6514	-0.62879	14.2808	-4.24747	0.000117891	0.00093099	0.977098
P22897	MRC1	Macrophage mannose receptor 1	0.775529	15.0643	3.76438	0.000514563	0.00129122	-0.859869	0.482317	15.0643	2.58788	0.0132219	0.0243156	-4.01175	0.293213	15.0643	2.05194	0.0464705	0.0770205	-4.49093
Q3ZCW2	LGALSL	Galectin-related protein	-5.12531	11.5907	-3.76077	0.000520128	0.00130214	-0.87015	-2.71907	11.5907	-2.20543	0.0329741	0.0539851	-4.83098	-2.40624	11.5907	-2.54555	0.014687	0.0315479	-3.4864
P37802	TAGLN2	Transgelin-2	-1.4695	16.7866	-3.75689	0.000526192	0.00131136	-0.881229	-0.610835	16.7866	-1.72623	0.0916864	0.131999	-5.70739	-0.858661	16.7866	-3.16495	0.00289066	0.009582	-2.01343
Q86SQ4	ADGRG6	Adhesion G-protein coupled receptor G6	0.660173	12.6251	3.75685	0.000526252	0.00131136	-0.881337	0.153105	12.6251	0.963103	0.341032	0.413704	-6.70532	0.507068	12.6251	4.16023	0.000154521	0.00113419	0.721431
P30626	SRI	Sorcin	-4.59812	11.0494	-3.73942	0.000554273	0.00137798	-0.930904	-0.51897	11.0494	-0.466534	0.643254	0.706396	-7.06176	-4.07915	11.0494	-4.78277	2.16556e-05	0.000290727	2.58521
P14174	MIF	Macrophage migration inhibitory factor	-1.66314	15.9476	-3.7071	0.000610122	0.00151333	-1.02257	-0.534319	15.9476	-1.3165	0.195174	0.258786	-6.30796	-1.12882	15.9476	-3.62757	0.000771538	0.00358715	-0.789009
O43665	RGS10	Regulator of G-protein signaling 10	-2.74953	11.9832	-3.70252	0.000618447	0.00153044	-1.03551	-1.43731	11.9832	-2.13946	0.0382793	0.0613612	-4.96199	-1.31223	11.9832	-2.54761	0.0146124	0.0315479	-3.48187
Q04756	HGFAC	Hepatocyte growth factor activator	1.14107	19.069	3.69216	0.000637726	0.00157358	-1.0648	0.792858	19.069	2.83584	0.00701383	0.0139774	-3.43032	0.348207	19.069	1.6244	0.111804	0.159677	-5.21687
Q9H9K5	ERVMER34-1	Endogenous retroviral envelope protein HEMO	1.26634	12.0242	3.69158	0.000638808	0.00157358	-1.06641	0.670783	12.0242	2.16152	0.0364271	0.0587428	-4.91854	0.595559	12.0242	2.50307	0.0163051	0.0340695	-3.57925
P14868	DARS1	Aspartate--tRNA ligase, cytoplasmic	-3.63027	10.5904	-3.68908	0.000643556	0.00158165	-1.07348	-0.436319	10.5904	-0.490118	0.626612	0.692368	-7.05034	-3.19395	10.5904	-4.67943	3.01564e-05	0.000348257	2.27016
P10720	PF4V1	Platelet factor 4 variant	-5.38782	10.7486	-3.67405	0.000672791	0.00164972	-1.11585	-2.2147	10.7486	-1.66941	0.102505	0.145815	-5.79923	-3.17312	10.7486	-3.11964	0.0032751	0.0102252	-2.12814
Q8NBJ4	GOLM1	Golgi membrane protein 1	1.02443	14.0306	3.67171	0.000677469	0.00165741	-1.12245	0.68455	14.0306	2.7121	0.00966104	0.0184955	-3.7251	0.339883	14.0306	1.7563	0.0863572	0.130815	-5.00828
P13224	GP1BB	Platelet glycoprotein Ib beta chain	-3.57126	14.5713	-3.66587	0.000689252	0.0016824	-1.13889	-2.0265	14.5713	-2.29942	0.0265431	0.0447524	-4.63893	-1.54476	14.5713	-2.28614	0.0273779	0.0498371	-4.03508
Q96FE7	PIK3IP1	Phosphoinositide-3-kinase-interacting protein 1	1.63844	12.798	3.66083	0.000699565	0.0017037	-1.15305	1.05327	12.798	2.6014	0.0127829	0.0236297	-3.98102	0.585167	12.798	1.88502	0.0663883	0.103786	-4.79132
P62491;Q15907	RAB11A;RAB11B	Ras-related protein Rab-11A;Ras-related protein Rab-11B	-2.95899	12.8881	-3.65736	0.000706758	0.00171732	-1.1628	-1.66312	12.8881	-2.27229	0.0282734	0.0472984	-4.69501	-1.29588	12.8881	-2.30926	0.025939	0.0481148	-3.98798
P02452	COL1A1	Collagen alpha-1(I) chain	1.0747	15.6299	3.65497	0.000711755	0.00172557	-1.16952	0.698632	15.6299	2.62641	0.012006	0.0225822	-3.92387	0.376068	15.6299	1.84395	0.0722825	0.112022	-4.86195
Q12907	LMAN2	Vesicular integral-membrane protein VIP36	0.630101	14.4341	3.61472	0.000801214	0.00193807	-1.28228	0.137183	14.4341	0.869926	0.389306	0.462006	-6.79053	0.492918	14.4341	4.07684	0.000199785	0.00137544	0.479025
P14384	CPM	Carboxypeptidase M	0.728641	12.7647	3.61165	0.00080845	0.00195118	-1.29084	0.444823	12.7647	2.43723	0.0191353	0.0333085	-4.34623	0.283818	12.7647	2.02824	0.0489365	0.0807339	-4.53486
Q9H4B7	TUBB1	Tubulin beta-1 chain	-3.47062	14.0301	-3.59758	0.00084248	0.00202875	-1.33008	-2.38045	14.0301	-2.72759	0.00928539	0.0178719	-3.68871	-1.09018	14.0301	-1.62924	0.110772	0.158625	-5.20947
Q16663	CCL15	C-C motif chemokine 15	1.52288	10.5639	3.59592	0.000846585	0.00203408	-1.3347	1.45657	10.5639	3.80183	0.000460084	0.0012111	-0.859171	0.0663092	10.5639	0.225738	0.822505	0.858474	-6.47126
P12273	PIP	Prolactin-inducible protein	1.63415	14.0478	3.57941	0.000888479	0.00212997	-1.38064	1.36196	14.0478	3.29763	0.00199569	0.00454105	-2.25576	0.272186	14.0478	0.85955	0.394937	0.467655	-6.13024
Q8NFT8	DNER	Delta and Notch-like epidermal growth factor-related receptor	1.98159	12.8057	3.57604	0.000897267	0.00214625	-1.39	1.85952	12.8057	3.70943	0.000605921	0.00154575	-1.12285	0.122069	12.8057	0.3176	0.752369	0.801631	-6.44633
P07225	PROS1	Vitamin K-dependent protein S	-1.09842	19.9105	-3.56847	0.000917331	0.00218936	-1.41102	-1.5465	19.9105	-5.55369	1.75811e-06	8.20959e-06	4.56528	0.448085	19.9105	2.09875	0.0419165	0.0702314	-4.40295
Q9Y4D7	PLXND1	Plexin-D1	0.743405	13.287	3.56638	0.000922949	0.00219789	-1.41683	0.214662	13.287	1.13834	0.261457	0.330747	-6.52276	0.528744	13.287	3.65706	0.000707383	0.0034019	-0.707938
P11142	HSPA8	Heat shock cognate 71 kDa protein	-1.36401	15.7941	-3.55781	0.000946312	0.00224854	-1.44059	0.318946	15.7941	0.919596	0.363057	0.435183	-6.74614	-1.68296	15.7941	-6.32882	1.35882e-07	1.81949e-05	7.43457
Q9NQS3	NECTIN3	Nectin-3	1.91446	11.2396	3.55255	0.000960927	0.00227822	-1.45515	1.26556	11.2396	2.59593	0.0129587	0.0239135	-3.99345	0.648896	11.2396	1.73602	0.0899225	0.134884	-5.04127
P35916	FLT4	Vascular endothelial growth factor receptor 3	0.812469	14.8849	3.53794	0.00100265	0.00237192	-1.49553	0.298977	14.8849	1.43913	0.157557	0.212779	-6.1435	0.513492	14.8849	3.22376	0.00245504	0.008424	-1.86307
P02775	PPBP	Platelet basic protein	-1.59393	17.9803	-3.53695	0.00100556	0.00237355	-1.49827	-0.66431	17.9803	-1.62947	0.110724	0.156265	-5.86219	-0.929625	17.9803	-2.97407	0.00486228	0.0137423	-2.48968
P61769	B2M	Beta-2-microglobulin	0.776395	14.6983	3.52334	0.00104612	0.00246388	-1.53582	0.57138	14.6983	2.86624	0.00647577	0.0130243	-3.35652	0.205015	14.6983	1.34135	0.187045	0.248929	-5.61542
P14209	CD99	CD99 antigen	-0.962598	14.8778	-3.51842	0.00106114	0.00249379	-1.54935	-1.161	14.8778	-4.69086	2.90743e-05	0.000102716	1.81418	0.198404	14.8778	1.04554	0.30178	0.374263	-5.95677
Q8WWA0	ITLN1	Intelectin-1	1.04396	14.3598	3.51047	0.0010859	0.00254641	-1.57124	0.389839	14.3598	1.44905	0.154781	0.209627	-6.12961	0.654122	14.3598	3.17121	0.00284102	0.00944662	-1.99751
O00451	GFRA2	GDNF family receptor alpha-2	1.65661	10.667	3.50953	0.00108886	0.00254779	-1.57382	1.10324	10.667	2.58354	0.0133658	0.024394	-4.0216	0.553372	10.667	1.69017	0.0984362	0.144427	-5.11463
Q9UBG0	MRC2	C-type mannose receptor 2	0.819285	13.6096	3.50012	0.00111893	0.00261247	-1.59967	0.420995	13.6096	1.98812	0.0533701	0.0818851	-5.25037	0.39829	13.6096	2.4532	0.0184104	0.0370277	-3.68676
Q8TDQ0	HAVCR2	Hepatitis A virus cellular receptor 2	4.06325	10.9567	3.47315	0.00120964	0.00281811	-1.67357	4.21581	10.9567	3.98334	0.000265918	0.000745681	-0.332337	-0.15256	10.9567	-0.188008	0.85178	0.886445	-6.47907
P22891	PROZ	Vitamin K-dependent protein Z	0.972723	19.641	3.46119	0.00125207	0.00291066	-1.70624	0.540254	19.641	2.12496	0.0395417	0.0631021	-4.99036	0.432468	19.641	2.21859	0.0319978	0.0568028	-4.17054
Q08722	CD47	Leukocyte surface antigen CD47	-1.18679	13.4289	-3.46029	0.00125532	0.0029119	-1.70869	0.146588	13.4289	0.472448	0.639063	0.703232	-7.05895	-1.33338	13.4289	-5.60503	1.48476e-06	6.65767e-05	5.14424
P02747	C1QC	Complement C1q subcomponent subunit C	-1.36389	14.5647	-3.4523	0.00128456	0.00297331	-1.7305	-1.52477	14.5647	-4.26629	0.00011118	0.000331688	0.510047	0.160883	14.5647	0.587117	0.560282	0.621635	-6.32494
P07237	P4HB	Protein disulfide-isomerase	-0.775463	14.5014	-3.45037	0.00129168	0.00297696	-1.73574	0.0320407	14.5014	0.157588	0.87554	0.900699	-7.15962	-0.807504	14.5014	-5.18007	5.9814e-06	0.000136049	3.81206
Q14697	GANAB	Neutral alpha-glucosidase AB	0.675006	14.9859	3.45057	0.00129096	0.00297696	-1.73521	1.46047	14.9859	8.25265	2.57093e-10	3.49517e-09	13.3194	-0.785467	14.9859	-5.78891	8.09716e-07	4.79777e-05	5.72466
P02144	MB	Myoglobin	1.12862	12.3559	3.44732	0.00130307	0.00299679	-1.74406	0.649451	12.3559	2.19279	0.0339374	0.0553933	-4.85634	0.479169	12.3559	2.11012	0.0408713	0.0688021	-4.38134
P08575	PTPRC	Receptor-type tyrosine-protein phosphatase C	0.805804	12.5374	3.44346	0.00131763	0.00302379	-1.75457	0.58471	12.5374	2.76199	0.00849856	0.0165053	-3.60734	0.221094	12.5374	1.36216	0.180439	0.241938	-5.58847
Q15582	TGFBI	Transforming growth factor-beta-induced protein ig-h3	-1.89056	14.3209	-3.4383	0.00133729	0.00306238	-1.7686	-2.30334	14.3209	-4.6305	3.52549e-05	0.000121649	1.62623	0.412778	14.3209	1.08232	0.285313	0.358812	-5.91866
P59998	ARPC4	Actin-related protein 2/3 complex subunit 4	-4.815	11.1153	-3.42899	0.00137353	0.00313866	-1.7939	-4.02118	11.1153	-3.16548	0.00288645	0.00626273	-2.60312	-0.793824	11.1153	-0.815041	0.419666	0.491517	-6.16692
P00367	GLUD1	Glutamate dehydrogenase 1, mitochondrial	1.09977	12.9506	3.42772	0.00137854	0.00314341	-1.79735	2.06661	12.9506	7.12001	1.00206e-08	9.78372e-08	9.67823	-0.966845	12.9506	-4.34458	8.70544e-05	0.000760134	1.26403
P20023	CR2	Complement receptor type 2	0.857247	16.1439	3.42577	0.00138625	0.00315431	-1.80263	0.381317	16.1439	1.68444	0.0995465	0.142172	-5.77521	0.47593	16.1439	2.74209	0.00894587	0.0220364	-3.04244
O00754	MAN2B1	Lysosomal alpha-mannosidase	2.94254	9.99829	3.41791	0.00141785	0.00321938	-1.82395	4.29557	9.99829	5.51538	1.99425e-06	9.15312e-06	4.44118	-1.35303	9.99829	-2.26584	0.028699	0.0518901	-4.07611
Q9UQP3	TNN	Tenascin-N	0.817083	11.9469	3.41044	0.0014485	0.00328204	-1.84418	0.199093	11.9469	0.918581	0.363582	0.435326	-6.74707	0.61799	11.9469	3.71887	0.000589172	0.00314811	-0.536978
Q99439	CNN2	Calponin-2	-2.62541	12.3841	-3.40451	0.0014733	0.00333122	-1.86023	-1.35534	12.3841	-1.94278	0.0587954	0.0893158	-5.33338	-1.27007	12.3841	-2.37449	0.0222388	0.0428781	-3.85319
Q9BUN1	MENT	Protein MENT	-1.58947	12.255	-3.39989	0.00149286	0.00336835	-1.8727	-1.96259	12.255	-4.64044	3.41543e-05	0.000118711	1.65715	0.37312	12.255	1.15066	0.256408	0.327446	-5.84453
P51693	APLP1	Amyloid beta precursor like protein 1	-1.60913	11.4745	-3.38816	0.00154372	0.0034758	-1.90437	-1.70919	11.4745	-3.97814	0.000270162	0.000753648	-0.347587	0.100062	11.4745	0.303756	0.76282	0.809554	-6.45062
P17813	ENG	Endoglin	-1.08436	12.3251	-3.38452	0.00155985	0.00350476	-1.91419	-1.67727	12.3251	-5.78686	8.15236e-07	4.14959e-06	5.32278	0.592907	12.3251	2.66806	0.0108075	0.0253989	-3.21238
P02788	LTF	Lactotransferrin	-1.21959	13.8239	-3.3783	0.00158778	0.00356008	-1.93096	-1.57411	13.8239	-4.8199	1.92193e-05	7.0449e-05	2.21834	0.354527	13.8239	1.41586	0.164221	0.222413	-5.51717
O94985	CLSTN1	Calsyntenin-1	-3.61804	10.7184	-3.36735	0.00163804	0.00366512	-1.96039	-3.59296	10.7184	-3.69645	0.000629672	0.00159874	-1.15961	-0.0250754	10.7184	-0.0336472	0.973319	0.981544	-6.49619
P04746	AMY2A	Pancreatic alpha-amylase	1.07934	13.3854	3.36217	0.00166236	0.00371181	-1.9743	0.306023	13.3854	1.05373	0.298054	0.369216	-6.6145	0.773319	13.3854	3.47301	0.00121015	0.00494183	-1.20828
P28838	LAP3	Cytosol aminopeptidase	-2.41412	11.1171	-3.3585	0.00167983	0.00374303	-1.98417	-1.40386	11.1171	-2.15886	0.0366465	0.059008	-4.9238	-1.01027	11.1171	-2.02632	0.0491409	0.0809469	-4.5384
P14778	IL1R1	Interleukin-1 receptor type 1	1.39516	11.2647	3.35731	0.00168549	0.00374786	-1.98735	0.89424	11.2647	2.37869	0.0220175	0.0376542	-4.47215	0.500923	11.2647	1.73789	0.0895881	0.13457	-5.03824
P28065	PSMB9	Proteasome subunit beta type-9	0.671158	14.2744	3.34683	0.0017364	0.00385309	-2.01543	1.25365	14.2744	6.91039	1.99425e-08	1.69986e-07	8.99516	-0.582492	14.2744	-4.1878	0.000141887	0.00105824	0.801992
Q96BZ4	PLD4	5'-3' exonuclease PLD4	-1.52488	11.7514	-3.34328	0.001754	0.00388412	-2.02495	-2.10217	11.7514	-5.09472	7.89807e-06	3.17698e-05	3.08886	0.577286	11.7514	1.82479	0.075181	0.115514	-4.89446
P42574	CASP3	Caspase-3	0.622047	12.8285	3.34115	0.00176463	0.00389962	-2.03065	1.45353	12.8285	8.63006	7.79251e-11	1.19559e-09	14.5072	-0.831484	12.8285	-6.43891	9.44267e-08	1.69024e-05	7.78334
Q9ULI3	HEG1	Protein HEG homolog 1	0.580737	14.6013	3.33523	0.00179451	0.0039575	-2.04648	0.221886	14.6013	1.40862	0.16634	0.223311	-6.18566	0.358851	14.6013	2.97129	0.00489863	0.0138087	-2.49647
P03973	SLPI	Antileukoproteinase	-3.64849	10.6984	-3.30421	0.00195902	0.00431144	-2.12917	-1.79106	10.6984	-1.79301	0.0802057	0.117518	-5.59608	-1.85742	10.6984	-2.42522	0.019697	0.0391026	-3.74639
P19367	HK1	Hexokinase-1	-3.18411	10.9944	-3.30076	0.00197816	0.00434468	-2.13833	-0.709324	10.9944	-0.812807	0.420932	0.493	-6.83863	-2.47479	10.9944	-3.6987	0.000625488	0.00322968	-0.59293
Q5M9N0	CCDC158	Coiled-coil domain-containing protein 158	0.856634	12.1963	3.2969	0.00199983	0.00438331	-2.14859	0.708914	12.1963	3.01592	0.0043443	0.00914858	-2.98565	0.14772	12.1963	0.819664	0.417054	0.488992	-6.1632
P16278	GLB1	Beta-galactosidase	3.06092	10.7684	3.28799	0.00205063	0.00448548	-2.17221	5.35156	10.7684	6.35443	1.24851e-07	8.32858e-07	7.1772	-2.29065	10.7684	-3.5475	0.000975147	0.00421	-1.0074
P11684	SCGB1A1	Uteroglobin	1.66391	11.8896	3.27788	0.00210981	0.00460557	-2.19899	0.771167	11.8896	1.6793	0.10055	0.143224	-5.78344	0.89274	11.8896	2.53556	0.0150536	0.0321423	-3.50833
Q9HBR0	SLC38A10	Solute carrier family 38 member 10	-4.2907	8.53825	-3.27315	0.00213801	0.00465764	-2.21149	-2.70361	8.53825	-2.27981	0.0277836	0.0466973	-4.67951	-1.58709	8.53825	-1.74552	0.0882378	0.132914	-5.02586
P08123	COL1A2	Collagen alpha-2(I) chain	1.02015	13.3342	3.2649	0.00218812	0.00475717	-2.23328	0.636025	13.3342	2.25008	0.0297643	0.0494843	-4.74054	0.384124	13.3342	1.77241	0.083611	0.127013	-4.98185
P54760	EPHB4	Ephrin type-B receptor 4	2.45464	10.9529	3.26182	0.00220714	0.00478882	-2.24142	1.76522	10.9529	2.59291	0.0130571	0.0240536	-4.00033	0.689422	10.9529	1.32082	0.193745	0.256891	-5.64165
O14786	NRP1	Neuropilin-1	0.790947	16.9256	3.24891	0.00228843	0.00495519	-2.27544	0.408177	16.9256	1.85334	0.0708965	0.105697	-5.49239	0.38277	16.9256	2.2668	0.0286353	0.0518623	-4.07418
Q99784	OLFM1	Noelin	0.566961	14.8748	3.20928	0.00255613	0.0055237	-2.37936	0.292223	14.8748	1.82846	0.0746184	0.110691	-5.53551	0.274739	14.8748	2.24212	0.0303149	0.0543543	-4.1237
Q9UHL4	DPP7	Dipeptidyl peptidase 2	2.67255	12.7898	3.20101	0.00261563	0.00564093	-2.40095	2.81015	12.7898	3.72054	0.000586262	0.00149916	-1.0913	-0.137593	12.7898	-0.237598	0.813353	0.853067	-6.46852
P10586	PTPRF	Receptor-type tyrosine-protein phosphatase F	-2.01379	12.2345	-3.19517	0.00265839	0.00572166	-2.41617	-2.51245	12.2345	-4.4065	7.16743e-05	0.000227318	0.935889	0.498654	12.2345	1.14068	0.260491	0.331086	-5.85562
Q9UM47	NOTCH3	Neurogenic locus notch homolog protein 3	-1.81261	10.2473	-3.19189	0.00268274	0.00576252	-2.42472	-2.49452	10.2473	-4.85565	1.71291e-05	6.45496e-05	2.33088	0.68191	10.2473	1.73124	0.0907811	0.135415	-5.049
P56199	ITGA1	Integrin alpha-1	0.520949	13.2138	3.18899	0.00270445	0.00579756	-2.43228	-0.0353658	13.2138	-0.239308	0.812035	0.846724	-7.14313	0.556315	13.2138	4.9098	1.43832e-05	0.000223878	2.97498
Q92854	SEMA4D	Semaphorin-4D	0.536172	12.6306	3.18574	0.00272894	0.0058384	-2.44073	0.654386	12.6306	4.2979	0.00010074	0.000301377	0.605606	-0.118214	12.6306	-1.01265	0.31705	0.390048	-5.9898
Q96J42	TXNDC15	Thioredoxin domain-containing protein 15	1.08317	12.7672	3.16756	0.0028699	0.00612777	-2.48794	0.749716	12.7672	2.42348	0.0197795	0.0342632	-4.37599	0.333457	12.7672	1.40589	0.167142	0.225515	-5.53059
P29279	CCN2	CCN family member 2	0.629248	12.5509	3.16137	0.00291939	0.00622108	-2.50396	0.268392	12.5509	1.49053	0.143589	0.195965	-6.07061	0.360856	12.5509	2.61381	0.0123919	0.0277718	-3.33487
P49773	HINT1	Adenosine 5'-monophosphoramidase HINT1	-3.08871	10.7276	-3.15263	0.0029908	0.00636062	-2.52659	-0.96441	10.7276	-1.08811	0.282777	0.351507	-6.57803	-2.1243	10.7276	-3.12606	0.00321788	0.0102252	-2.11196
P62937	PPIA	Peptidyl-prolyl cis-trans isomerase A	0.88185	14.8704	3.14707	0.00303698	0.00644607	-2.54094	1.79749	14.8704	7.09079	1.10276e-08	1.04916e-07	9.58316	-0.915639	14.8704	-4.7111	2.72515e-05	0.000328855	2.36649
P40306	PSMB10	Proteasome subunit beta type-10	0.821443	12.6127	3.13583	0.00313249	0.00663569	-2.56992	1.59615	12.6127	6.73543	3.548e-08	2.79222e-07	8.42373	-0.774704	12.6127	-4.2638	0.000112045	0.000891383	1.02519
P06454	PTMA	Prothymosin alpha	1.98765	10.4633	3.13366	0.00315133	0.00666245	-2.57553	3.2319	10.4633	5.6323	1.35723e-06	6.50744e-06	4.8202	-1.24425	10.4633	-2.82816	0.00715619	0.0187457	-2.84085
P00915	CA1	Carbonic anhydrase 1	1.19101	18.2001	3.13016	0.0031818	0.00670606	-2.58454	0.926084	18.2001	2.6904	0.0102112	0.0194447	-3.77587	0.264928	18.2001	1.00384	0.32123	0.392939	-5.99848
P09871	C1S	Complement C1s subcomponent	-0.881105	19.5401	-3.12986	0.00318444	0.00670606	-2.58531	-1.54064	19.5401	-6.04944	3.42332e-07	1.97485e-06	6.17955	0.659539	19.5401	3.37771	0.00159043	0.00601747	-1.46187
P51149	RAB7A	Ras-related protein Rab-7a	-2.61465	13.1342	-3.10382	0.00342039	0.00718885	-2.65215	-0.0652836	13.1342	-0.085665	0.932141	0.943563	-7.16852	-2.54937	13.1342	-4.36315	8.21297e-05	0.000723011	1.31918
P50895	BCAM	Basal cell adhesion molecule	0.82275	12.7429	3.09767	0.00347847	0.00728241	-2.66788	0.469824	12.7429	1.95532	0.0572484	0.0874605	-5.31057	0.352926	12.7429	1.91574	0.0622515	0.099157	-4.73762
Q8WZA0	LZIC	Protein LZIC	0.756474	14.0122	3.09832	0.00347224	0.00728241	-2.6662	1.44867	14.0122	6.55872	6.35627e-08	4.70802e-07	7.8458	-0.692196	14.0122	-4.08741	0.000193407	0.00134012	0.509616
P52799	EFNB2	Ephrin-B2	1.4816	11.8764	3.08734	0.00357811	0.00747643	-2.69425	1.06025	11.8764	2.44218	0.0189078	0.0329659	-4.33546	0.421351	11.8764	1.26585	0.212571	0.278417	-5.71001
P48745	CCN3	CCN family member 3	2.44658	11.6884	3.08211	0.00362961	0.00756933	-2.7076	1.72793	11.6884	2.4062	0.0206176	0.0355431	-4.41326	0.718651	11.6884	1.30524	0.198945	0.262813	-5.66129
P11169	SLC2A3	Solute carrier family 2, facilitated glucose transporter member 3	-1.93935	12.3044	-3.07283	0.00372269	0.00774839	-2.73123	-0.285681	12.3044	-0.500357	0.619446	0.686569	-7.04521	-1.65367	12.3044	-3.7776	0.00049466	0.00271904	-0.37326
Q96ST8	CEP89	Centrosomal protein of 89 kDa	3.89152	11.8832	3.06681	0.00378423	0.00786124	-2.74653	3.28008	11.8832	2.85738	0.00662848	0.013257	-3.37808	0.611441	11.8832	0.694717	0.491074	0.558772	-6.25659
P07333	CSF1R	Macrophage colony-stimulating factor 1 receptor	0.685429	16.2515	3.04726	0.0039908	0.00827437	-2.79609	0.195874	16.2515	0.96259	0.341286	0.413704	-6.70581	0.489555	16.2515	3.13786	0.00311502	0.00995693	-2.08213
Q969E1	LEAP2	Liver-expressed antimicrobial peptide 2	1.03525	13.1572	3.04368	0.00402977	0.00833905	-2.80515	0.356931	13.1572	1.16	0.252629	0.321093	-6.4982	0.678315	13.1572	2.87523	0.00632425	0.0169806	-2.72883
P11413	G6PD	Glucose-6-phosphate 1-dehydrogenase	-4.19516	11.0069	-3.04133	0.00405551	0.0083762	-2.81108	-1.41174	11.0069	-1.13132	0.264365	0.332879	-6.53062	-2.78343	11.0069	-2.90925	0.00578015	0.015964	-2.64712
Q15375	EPHA7	Ephrin type-A receptor 7	1.02769	11.0329	3.03747	0.00409826	0.00844824	-2.82085	0.558502	11.0329	1.82469	0.0751957	0.111393	-5.54199	0.46919	11.0329	1.99932	0.052098	0.0852946	-4.58788
Q8WWZ8	OIT3	Oncoprotein-induced transcript 3 protein	0.614965	15.1783	3.02933	0.00418956	0.00861991	-2.84137	0.0954999	15.1783	0.520015	0.605795	0.674222	-7.03506	0.519466	15.1783	3.68926	0.000643224	0.00328463	-0.619076
O95479	H6PD	GDH/6PGL endoplasmic bifunctional protein	-2.13537	12.2159	-3.02348	0.00425642	0.00874072	-2.85612	-1.57639	12.2159	-2.46725	0.0177937	0.0312773	-4.28075	-0.558985	12.2159	-1.14109	0.260324	0.331086	-5.85517
Q96PD5	PGLYRP2	N-acetylmuramoyl-L-alanine amidase	-1.46884	19.6539	-3.01498	0.00435535	0.00892681	-2.8775	-2.36414	19.6539	-5.36412	3.2767e-06	1.43056e-05	3.95266	0.895296	19.6539	2.64949	0.0113277	0.026302	-3.25452
P15924	DSP	Desmoplakin	1.29131	12.9346	3.00434	0.00448217	0.00916925	-2.90421	0.849931	12.9346	2.18584	0.0344774	0.0561042	-4.87022	0.441381	12.9346	1.48053	0.146226	0.20057	-5.42799
Q9NP80	PNPLA8	Calcium-independent phospholipase A2-gamma	-3.90941	13.4521	-2.98512	0.00472014	0.0096377	-2.95231	-3.56329	13.4521	-3.00759	0.00444309	0.00933831	-3.00662	-0.346121	13.4521	-0.381035	0.705106	0.759563	-6.42421
O75368	SH3BGRL	Adapter SH3BGRL	0.903856	13.6448	2.96352	0.00500174	0.0101933	-3.00613	1.94664	13.6448	7.05522	1.23925e-08	1.1675e-07	9.46732	-1.04278	13.6448	-4.92933	1.35037e-05	0.000219741	3.03512
Q13201	MMRN1	Multimerin-1	0.613492	16.5613	2.96098	0.00503592	0.0102435	-3.01245	0.595724	16.5613	3.17825	0.00278619	0.00608108	-2.56993	0.0177676	16.5613	0.123634	0.902197	0.92458	-6.4891
P35579	MYH9	Myosin-9	-2.63277	11.9881	-2.96024	0.00504582	0.0102443	-3.01428	-1.42727	11.9881	-1.77393	0.083356	0.121802	-5.62826	-1.20551	11.9881	-1.9542	0.0573855	0.0924019	-4.66937
P35555	FBN1	Fibrillin-1	0.4604	13.6631	2.95686	0.00509173	0.0103179	-3.02268	0.0763876	13.6631	0.542293	0.590495	0.661305	-7.0231	0.384013	13.6631	3.55571	0.000952117	0.00417377	-0.985132
P14780	MMP9	Matrix metalloproteinase-9	-1.72799	11.0024	-2.95344	0.00513844	0.010393	-3.03116	-2.24363	11.0024	-4.23892	0.000121067	0.000358197	0.427545	0.515643	11.0024	1.27064	0.210879	0.276876	-5.70417
P07437	TUBB	Tubulin beta chain	-3.34926	12.0243	-2.94728	0.00522376	0.0105457	-3.04643	-1.65544	12.0243	-1.61029	0.114858	0.161252	-5.89194	-1.69382	12.0243	-2.14894	0.0374739	0.0643951	-4.30687
O43505	B4GAT1	Beta-1,4-glucuronyltransferase 1	-1.25092	12.7015	-2.9338	0.00541489	0.0109111	-3.07976	-1.73421	12.7015	-4.49594	5.40517e-05	0.000176987	1.21015	0.483292	12.7015	1.63417	0.109728	0.157341	-5.2019
P78504	JAG1	Protein jagged-1	2.46606	11.6825	2.925	0.00554329	0.0111489	-3.10147	1.65024	11.6825	2.16364	0.0362536	0.058551	-4.91435	0.815824	11.6825	1.39509	0.170352	0.229271	-5.54504
P02741	CRP	C-reactive protein	2.66029	16.5101	2.90082	0.00591072	0.0118656	-3.1609	2.63626	16.5101	3.17757	0.00279141	0.00608108	-2.57168	0.0240346	16.5101	0.0377845	0.970039	0.979156	-6.49604
O15204	ADAMDEC1	ADAM DEC1	-1.61507	13.2694	-2.89883	0.00594186	0.0119059	-3.16577	-1.19099	13.2694	-2.36296	0.022856	0.0389023	-4.50558	-0.424082	13.2694	-1.09741	0.278742	0.351372	-5.90266
Q86YD3	TMEM25	Transmembrane protein 25	0.843292	14.0153	2.89721	0.00596749	0.011935	-3.16975	0.505954	14.0153	1.92145	0.0615066	0.0929086	-5.37186	0.337337	14.0153	1.67091	0.102208	0.148402	-5.14495
P60983	GMFB	Glia maturation factor beta	-0.772374	14.4585	-2.88695	0.00613162	0.0122404	-3.19484	0.402829	14.4585	1.66437	0.103515	0.146863	-5.80726	-1.1752	14.4585	-6.33301	1.34014e-07	1.81949e-05	7.44784
P61160	ACTR2	Actin-related protein 2	-4.21737	9.33109	-2.87572	0.00631609	0.0125853	-3.22225	-4.43488	9.33109	-3.34274	0.00175667	0.00403997	-2.13527	0.217509	9.33109	0.213829	0.831719	0.867249	-6.47388
P00748	F12	Coagulation factor XII	-1.53457	16.4855	-2.86816	0.00644312	0.0128147	-3.24064	-1.55106	16.4855	-3.2045	0.00259034	0.00568922	-2.50143	0.0164845	16.4855	0.0444198	0.964781	0.976602	-6.49577
Q9UGM5	FETUB	Fetuin-B	-1.10287	16.5906	-2.86341	0.00652417	0.0129519	-3.25219	-1.80529	16.5906	-5.18112	5.96088e-06	2.4623e-05	3.36489	0.702421	16.5906	2.62932	0.0119184	0.0271242	-3.30003
O75223	GGCT	Gamma-glutamylcyclotransferase	0.630968	14.1352	2.85727	0.00663048	0.0131386	-3.26712	1.1254	14.1352	5.63336	1.35246e-06	6.50744e-06	4.82367	-0.494434	14.1352	-3.22803	0.00242597	0.00835094	-1.8521
P60174	TPI1	Triosephosphate isomerase	0.685326	17.6345	2.85223	0.00671873	0.013289	-3.27932	1.55335	17.6345	7.14618	9.197e-09	9.14591e-08	9.76338	-0.868024	17.6345	-5.20841	5.45298e-06	0.000128331	3.9004
P02746	C1QB	Complement C1q subcomponent subunit B	-1.13294	20.4896	-2.84415	0.00686284	0.0135491	-3.2989	-1.32649	20.4896	-3.68101	0.000659101	0.00165391	-1.20328	0.193555	20.4896	0.700542	0.487468	0.556634	-6.25257
P55083	MFAP4	Microfibril-associated glycoprotein 4	-1.8015	12.2018	-2.83642	0.00700323	0.0138009	-3.31758	-2.27756	12.2018	-3.9639	0.000282131	0.000778943	-0.389323	0.476061	12.2018	1.08065	0.286047	0.359017	-5.92042
P04626	ERBB2	Receptor tyrosine-protein kinase erbB-2	1.05242	10.4798	2.825	0.00721553	0.0141932	-3.34512	0.73523	10.4798	2.18157	0.0348129	0.0565643	-4.87874	0.317189	10.4798	1.22753	0.226487	0.294645	-5.75609
P12830	CDH1	Cadherin-1	-4.40292	9.46449	-2.81553	0.00739614	0.0145218	-3.36789	-5.14024	9.46449	-3.63345	0.000758316	0.00187657	-1.33719	0.737322	9.46449	0.679769	0.500396	0.566307	-6.26676
Q99426	TBCB	Tubulin-folding cofactor B	-2.33882	11.0707	-2.80617	0.00757872	0.0148532	-3.39035	-1.17954	11.0707	-1.5644	0.12526	0.173811	-5.96185	-1.15928	11.0707	-2.00535	0.0514242	0.0843201	-4.57687
O14818	PSMA7	Proteasome subunit alpha type-7	0.749968	12.9404	2.79558	0.00779045	0.0152403	-3.41571	1.41537	12.9404	5.83195	7.02459e-07	3.66234e-06	5.46969	-0.665397	12.9404	-3.57598	0.000897429	0.00399933	-0.930006
O43813	LANCL1	Glutathione S-transferase LANCL1	1.36223	11.774	2.78835	0.00793805	0.0155009	-3.43298	2.33211	11.774	5.27671	4.36244e-06	1.86664e-05	3.67141	-0.969884	11.774	-2.86221	0.00654479	0.0174419	-2.75993
Q9C0G0	ZNF407	Zinc finger protein 407	1.80182	12.267	2.78433	0.00802125	0.0156349	-3.44256	1.73009	12.267	2.95526	0.00511352	0.0106022	-3.13744	0.0717261	12.267	0.159799	0.873809	0.900865	-6.48398
O95445	APOM	Apolipoprotein M	-0.675527	17.6365	-2.78013	0.00810898	0.0157772	-3.45256	-1.09768	17.6365	-4.99361	1.09672e-05	4.31456e-05	2.76717	0.422151	17.6365	2.50482	0.0162354	0.0339898	-3.57544
P09486	SPARC	SPARC	0.726146	16.4971	2.77216	0.00827823	0.0160774	-3.47155	1.43942	16.4971	6.07431	3.15303e-07	1.84041e-06	6.26083	-0.713272	16.4971	-3.92586	0.00031666	0.00191064	0.045384
Q9UJU6	DBNL	Drebrin-like protein	-1.94067	11.4011	-2.76239	0.00848981	0.0164586	-3.49473	-0.601693	11.4011	-0.946726	0.349216	0.420469	-6.7209	-1.33898	11.4011	-2.74785	0.00881426	0.0218626	-3.02908
Q9BXJ4	C1QTNF3	Complement C1q tumor necrosis factor-related protein 3	-2.01204	10.433	-2.76078	0.00852528	0.0164976	-3.49856	-1.5906	10.433	-2.41252	0.0203072	0.0350641	-4.39964	-0.421443	10.433	-0.833716	0.409177	0.481332	-6.15176
P98172	EFNB1	Ephrin-B1	0.588099	11.2444	2.7552	0.0086489	0.0167067	-3.51177	0.578796	11.2444	2.9974	0.00456683	0.00956097	-3.03222	0.00930313	11.2444	0.0628372	0.950195	0.963654	-6.49478
P50395	GDI2	Rab GDP dissociation inhibitor beta	-2.96855	11.6449	-2.75069	0.00874998	0.0168716	-3.52244	-1.1366	11.6449	-1.16418	0.250949	0.319335	-6.49341	-1.83195	11.6449	-2.44736	0.0186727	0.0374152	-3.69926
Q13231	CHIT1	Chitotriosidase-1	2.25055	12.4959	2.74563	0.00886462	0.0170315	-3.53438	1.75631	12.4959	2.3685	0.0225575	0.0385163	-4.49383	0.494235	12.4959	0.869308	0.38964	0.465097	-6.12195
Q9HDC9	APMAP	Adipocyte plasma membrane-associated protein	-4.25847	11.3197	-2.74612	0.00885361	0.0170315	-3.53324	-4.04105	11.3197	-2.88056	0.00623598	0.0126129	-3.32159	-0.217419	11.3197	-0.202138	0.840789	0.875856	-6.47631
P23435	CBLN1	Cerebellin-1	0.978833	13.3848	2.74486	0.00888236	0.0170351	-3.53622	0.761323	13.3848	2.35992	0.0230213	0.0391217	-4.51203	0.21751	13.3848	0.879378	0.384221	0.460037	-6.1133
Q02487	DSC2	Desmocollin-2	0.553609	13.1316	2.7397	0.00900101	0.0172319	-3.54839	0.273676	13.1316	1.49711	0.141875	0.194106	-6.06111	0.279933	13.1316	1.99728	0.0523274	0.0855398	-4.59159
Q15063	POSTN	Periostin	-3.35792	11.538	-2.73632	0.00907947	0.0173512	-3.55635	-3.60755	11.538	-3.24957	0.00228418	0.00511085	-2.38306	0.249633	11.538	0.293281	0.770757	0.816364	-6.45374
P07737	PFN1	Profilin-1	-1.09654	18.1034	-2.7348	0.00911499	0.0173881	-3.55993	-0.180074	18.1034	-0.496443	0.622181	0.688179	-7.04718	-0.916464	18.1034	-3.29537	0.00200848	0.00712786	-1.67781
P07954	FH	Fumarate hydratase, mitochondrial	3.29408	11.8439	2.73062	0.00921354	0.0175449	-3.56978	5.44577	11.8439	4.99002	1.10953e-05	4.34902e-05	2.7558	-2.15169	11.8439	-2.57154	0.0137709	0.0300609	-3.42905
P06576	ATP5F1B	ATP synthase subunit beta, mitochondrial	2.35706	13.8496	2.71718	0.00953625	0.0181273	-3.60132	3.95097	13.8496	5.03465	9.60039e-06	3.81882e-05	2.89755	-1.59391	13.8496	-2.6491	0.0113387	0.026302	-3.25539
P24821	TNC	Tenascin	0.593775	14.6184	2.71056	0.0096993	0.0184047	-3.61685	0.191811	14.6184	0.967894	0.338661	0.411917	-6.70071	0.401963	14.6184	2.64551	0.011442	0.0264402	-3.26351
P60981	DSTN	Destrin	-2.76102	12.7713	-2.70385	0.009867	0.0186899	-3.63254	-1.1695	12.7713	-1.26599	0.212524	0.277677	-6.3718	-1.59152	12.7713	-2.24704	0.0299734	0.0538403	-4.11387
P06733	ENO1	Alpha-enolase	0.750533	17.5242	2.69552	0.010079	0.0190521	-3.65198	1.64587	17.5242	6.53409	6.8949e-08	5.00346e-07	7.76521	-0.895339	17.5242	-4.63602	3.46392e-05	0.000387526	2.1384
Q6UXD5	SEZ6L2	Seizure 6-like protein 2	1.06281	11.1079	2.69494	0.0100937	0.0190521	-3.65332	0.136363	11.1079	0.382217	0.704236	0.75804	-7.09803	0.926444	11.1079	3.38688	0.00154938	0.00592184	-1.43764
P19652	ORM2	Alpha-1-acid glycoprotein 2	0.644966	17.4208	2.69224	0.0101635	0.0191503	-3.65962	0.449048	17.4208	2.07198	0.0444706	0.0701342	-5.09271	0.195919	17.4208	1.17907	0.245036	0.31555	-5.81247
P16581	SELE	E-selectin	0.811478	13.9973	2.68877	0.0102538	0.0192865	-3.6677	0.234834	13.9973	0.860111	0.394631	0.467292	-6.79902	0.576643	13.9973	2.75467	0.00866067	0.0216315	-3.01324
P40926	MDH2	Malate dehydrogenase, mitochondrial	2.69135	15.3476	2.68755	0.0102855	0.0193123	-3.67053	4.43496	15.3476	4.89545	1.50653e-05	5.701e-05	2.45643	-1.74361	15.3476	-2.51028	0.0160196	0.0337353	-3.56357
Q15465	SHH	Sonic hedgehog protein	-1.26756	13.0361	-2.66339	0.0109363	0.0204983	-3.72656	-1.21477	13.0361	-2.82149	0.00728204	0.0143503	-3.46497	-0.0527873	13.0361	-0.159913	0.87372	0.900865	-6.48396
P09104	ENO2	Gamma-enolase	0.792587	12.8989	2.66205	0.0109734	0.0205322	-3.72966	1.61705	12.8989	6.00357	3.98406e-07	2.24025e-06	6.02966	-0.824463	12.8989	-3.99233	0.000258739	0.00163879	0.235418
Q13790	APOF	Apolipoprotein F	-0.842527	14.3578	-2.65452	0.0111846	0.0208909	-3.74705	-1.64223	14.3578	-5.71943	1.01838e-06	5.01713e-06	5.10334	0.799704	14.3578	3.63259	0.000760226	0.00358107	-0.775221
P00338	LDHA	L-lactate dehydrogenase A chain	0.45452	18.9216	2.64995	0.0113145	0.0210968	-3.75758	1.11171	18.9216	7.16459	8.65889e-09	8.69126e-08	9.82324	-0.657187	18.9216	-5.52407	1.93807e-06	8.00574e-05	4.8893
P27348	YWHAQ	14-3-3 protein theta	-2.82358	12.6953	-2.63645	0.0117063	0.0217896	-3.78861	-0.534217	12.6953	-0.551384	0.584304	0.655055	-7.01807	-2.28936	12.6953	-3.08191	0.00363155	0.0111756	-2.22288
P63241	EIF5A	Eukaryotic translation initiation factor 5A-1	-0.792362	12.0921	-2.62025	0.0121933	0.0226567	-3.82573	-0.000241749	12.0921	-0.00088369	0.999299	0.999299	-7.17226	-0.79212	12.0921	-3.77655	0.000496212	0.00271904	-0.376196
Q16881	TXNRD1	Thioredoxin reductase 1, cytoplasmic	0.751798	12.8468	2.61896	0.0122328	0.0226909	-3.82867	1.82324	12.8468	7.0208	1.38745e-08	1.27361e-07	9.35519	-1.07144	12.8468	-5.38121	3.09822e-06	8.52062e-05	4.44063
Q96KG7	MEGF10	Multiple epidermal growth factor-like domains protein 10	0.85172	12.8	2.61458	0.0123677	0.0229016	-3.83865	0.360853	12.8	1.22448	0.227623	0.293478	-6.42253	0.490868	12.8	2.17248	0.0355369	0.0620595	-4.26118
Q8N149	LILRA2	Leukocyte immunoglobulin-like receptor subfamily A member 2	1.00009	11.8517	2.61268	0.0124269	0.0229715	-3.84299	0.33438	11.8517	0.965613	0.339788	0.41282	-6.70291	0.665714	11.8517	2.50737	0.0161341	0.03391	-3.56989
P20774	OGN	Mimecan	-0.698525	12.588	-2.59345	0.0130392	0.0240621	-3.88672	-1.16922	12.588	-4.79853	2.05866e-05	7.46961e-05	2.15119	0.470691	12.588	2.51952	0.0156601	0.0331081	-3.54342
P04406	GAPDH	Glyceraldehyde-3-phosphate dehydrogenase	0.646838	19.2648	2.57199	0.0137555	0.0253403	-3.93526	1.6022	19.2648	7.04219	1.29337e-08	1.2079e-07	9.42488	-0.955366	19.2648	-5.47682	2.26367e-06	8.09341e-05	4.74075
Q15691	MAPRE1	Microtubule-associated protein RP/EB family member 1	-2.11427	11.0668	-2.56193	0.0141033	0.0259366	-3.95791	-0.819199	11.0668	-1.09727	0.278802	0.34737	-6.56813	-1.29507	11.0668	-2.26249	0.0289229	0.052207	-4.08287
P55786	NPEPPS	Puromycin-sensitive aminopeptidase	0.606332	13.5745	2.55349	0.0144013	0.0264393	-3.97686	1.72609	13.5745	8.03535	5.14615e-10	6.57973e-09	12.629	-1.11976	13.5745	-6.79884	2.87894e-08	1.03066e-05	8.9214
Q9UQ80	PA2G4	Proliferation-associated protein 2G4	-2.45785	11.1979	-2.54888	0.0145665	0.0266969	-3.98719	-0.617755	11.1979	-0.708154	0.482778	0.558732	-6.91853	-1.8401	11.1979	-2.75119	0.0087387	0.0217758	-3.02132
Q9H6X2	ANTXR1	Anthrax toxin receptor 1	-2.54279	11.1724	-2.54729	0.0146239	0.0267565	-3.99075	-2.73241	11.1724	-3.02573	0.00423064	0.00896196	-2.96093	0.189614	11.1724	0.273857	0.785542	0.82957	-6.45925
P28799	GRN	Progranulin	0.404471	13.8965	2.54613	0.0146659	0.0267876	-3.99335	-0.058053	13.8965	-0.403957	0.688303	0.745199	-7.08936	0.462524	13.8965	4.19772	0.000137589	0.00103336	0.831054
Q9BTY2	FUCA2	Plasma alpha-L-fucosidase	1.15506	14.9151	2.54376	0.014752	0.0268992	-3.99864	0.490323	14.9151	1.19364	0.239346	0.305657	-6.4592	0.664733	14.9151	2.1106	0.0408276	0.0688021	-4.38043
P16109	SELP	P-selectin	0.490566	13.0671	2.5402	0.0148825	0.0270912	-4.00662	1.1264	13.0671	6.4473	9.18458e-08	6.48963e-07	7.48118	-0.635829	13.0671	-4.74676	2.43094e-05	0.00031048	2.47519
O43396	TXNL1	Thioredoxin-like protein 1	-2.24717	12.5692	-2.53666	0.0150129	0.0272823	-4.01451	-0.37547	12.5692	-0.468511	0.641852	0.705577	-7.06083	-1.8717	12.5692	-3.04613	0.00400307	0.0119758	-2.31206
P55285	CDH6	Cadherin-6	-1.67339	11.7124	-2.53482	0.0150812	0.0273601	-4.01862	-2.61545	11.7124	-4.37939	7.80478e-05	0.000242264	0.853174	0.942064	11.7124	2.05739	0.0459189	0.0762239	-4.48077
P26440	IVD	Isovaleryl-CoA dehydrogenase, mitochondrial	3.36172	11.8729	2.53146	0.0152066	0.0275412	-4.02611	5.20941	11.8729	4.33625	8.9355e-05	0.000271094	0.721889	-1.84768	11.8729	-2.00596	0.0513567	0.0843201	-4.57576
P22304	IDS	Iduronate 2-sulfatase	0.665567	13.8355	2.52966	0.0152743	0.0275708	-4.03013	0.362636	13.8355	1.52355	0.135147	0.186325	-6.02257	0.302931	13.8355	1.65997	0.104402	0.150528	-5.16202
P43487	RANBP1	Ran-specific GTPase-activating protein	1.51774	13.429	2.52976	0.0152706	0.0275708	-4.02991	2.50554	13.429	4.61636	3.68795e-05	0.000126142	1.58233	-0.987798	13.429	-2.37376	0.0222775	0.0428781	-3.85472
P05107	ITGB2	Integrin beta-2	-2.75482	9.2014	-2.51984	0.0156479	0.0281977	-4.05197	-1.97567	9.2014	-1.99762	0.0522901	0.0804821	-5.23279	-0.779143	9.2014	-1.0275	0.31009	0.383683	-5.97501
O95810	CAVIN2	Caveolae-associated protein 2	-2.24525	13.6667	-2.51845	0.0157015	0.0282469	-4.05507	-1.02646	13.6667	-1.2727	0.210154	0.275586	-6.36345	-1.21879	13.6667	-1.97098	0.0553673	0.0894202	-4.63924
P09525	ANXA4	Annexin A4	-2.95659	11.7795	-2.50276	0.0163175	0.0293061	-4.08982	0.164721	11.7795	0.154133	0.878247	0.901756	-7.16017	-3.12131	11.7795	-3.80935	0.000449848	0.00254282	-0.284248
P10451	SPP1	Osteopontin	0.840306	11.9801	2.50202	0.0163472	0.0293103	-4.09146	0.63265	11.9801	2.08225	0.0434753	0.068868	-5.07303	0.207656	11.9801	0.891422	0.377803	0.452857	-6.10282
P62328	TMSB4X	Thymosin beta-4	1.0292	18.3591	2.49577	0.0165987	0.0296623	-4.10524	2.08653	18.3591	5.59302	1.54466e-06	7.30822e-06	4.69276	-1.05733	18.3591	-3.69659	0.000629416	0.00323442	-0.598785
Q13822	ENPP2	Autotaxin	0.804362	15.1656	2.49633	0.0165761	0.0296623	-4.10401	0.406989	15.1656	1.39621	0.170018	0.227681	-6.20258	0.397372	15.1656	1.77801	0.0826731	0.125766	-4.97261
P0DP23;P0DP24;P0DP25	CALM1;CALM2;CALM3	Calmodulin-1;Calmodulin-2;Calmodulin-3	0.876214	16.621	2.48588	0.0170048	0.0303375	-4.12704	1.95155	16.621	6.12021	2.709e-07	1.60744e-06	6.41088	-1.07534	16.621	-4.39846	7.35099e-05	0.000669065	1.42424
P0CG47;P0CG48;P62979;P62987	UBB;UBC;RPS27A;UBA52	Polyubiquitin-B;Polyubiquitin-C;Ubiquitin-ribosomal protein eS31 fusion protein;Ubiquitin-ribosomal protein eL40 fusion protein	1.96351	12.2336	2.48287	0.01713	0.0304832	-4.13364	1.79574	12.2336	2.51005	0.0160286	0.0285485	-4.18639	0.167766	12.2336	0.305852	0.761235	0.808671	-6.44998
Q14847	LASP1	LIM and SH3 domain protein 1	-2.06552	12.2587	-2.48255	0.0171432	0.0304832	-4.13434	-0.963444	12.2587	-1.28	0.207599	0.27274	-6.35432	-1.10208	12.2587	-1.90971	0.0630453	0.100164	-4.74821
O95998	IL18BP	Interleukin-18-binding protein	0.871001	15.7379	2.46784	0.0177681	0.0315421	-4.16659	0.382647	15.7379	1.19843	0.237496	0.304017	-6.45356	0.488354	15.7379	1.99489	0.0525981	0.0858515	-4.59595
Q92496	CFHR4	Complement factor H-related protein 4	1.42721	17.2641	2.46693	0.0178074	0.0315596	-4.16857	0.533699	17.2641	1.01973	0.313721	0.385511	-6.64949	0.893509	17.2641	2.22666	0.0314113	0.0560576	-4.15451
P23526	AHCY	Adenosylhomocysteinase	0.488894	13.9096	2.46459	0.0179092	0.0316878	-4.17371	1.20518	13.9096	6.71581	3.78503e-08	2.94574e-07	8.35961	-0.716288	13.9096	-5.20598	5.49648e-06	0.000128331	3.89281
O43895	XPNPEP2	Xaa-Pro aminopeptidase 2	1.56151	13.4454	2.45613	0.0182803	0.0322481	-4.19216	1.44766	13.4454	2.51703	0.0157561	0.0281235	-4.17088	0.113852	13.4454	0.258185	0.79753	0.838109	-6.46341
Q8IXL6	FAM20C	Extracellular serine/threonine protein kinase FAM20C	-2.59125	11.9058	-2.456	0.0182859	0.0322481	-4.19244	-2.52321	11.9058	-2.64357	0.0114982	0.0217031	-3.88443	-0.0680348	11.9058	-0.0929688	0.926372	0.944035	-6.49243
Q05315	CLC	Galectin-10	-3.54837	10.914	-2.45284	0.0184265	0.0324427	-4.19932	-1.22556	10.914	-0.936464	0.354411	0.426245	-6.73053	-2.32281	10.914	-2.31494	0.0255961	0.0477161	-3.97635
P00568	AK1	Adenylate kinase isoenzyme 1	-2.07606	11.7931	-2.4479	0.0186481	0.0327792	-4.21007	-0.839567	11.7931	-1.09427	0.280098	0.348581	-6.57138	-1.2365	11.7931	-2.102	0.041616	0.0698369	-4.3968
O00299	CLIC1	Chloride intracellular channel protein 1	-0.933972	16.8744	-2.44204	0.0189144	0.0331928	-4.22281	0.369233	16.8744	1.06718	0.292014	0.362186	-6.60038	-1.30321	16.8744	-4.91266	1.42509e-05	0.000223878	2.98378
P09496	CLTA	Clathrin light chain A	-2.32332	11.1267	-2.42083	0.0199059	0.034876	-4.26867	0.0931538	11.1267	0.107293	0.915069	0.930667	-7.1664	-2.41647	11.1267	-3.63014	0.000765726	0.00358715	-0.781951
Q643R3	LPCAT4	Lysophospholipid acyltransferase LPCAT4	1.77403	12.3496	2.41949	0.0199703	0.0349317	-4.27157	1.82038	12.3496	2.74435	0.0088939	0.0171972	-3.64915	-0.0463432	12.3496	-0.0911243	0.927829	0.944539	-6.4926
P21266	GSTM3	Glutathione S-transferase Mu 3	1.36619	12.0022	2.41881	0.0200029	0.034932	-4.27303	1.99456	12.0022	3.90351	0.000338817	0.000921239	-0.565444	-0.628375	12.0022	-1.60397	0.116247	0.165144	-5.24791
P46926	GNPDA1	Glucosamine-6-phosphate deaminase 1	-2.77837	9.92169	-2.41773	0.0200551	0.0349662	-4.27537	1.07954	9.92169	1.03842	0.305041	0.376136	-6.63039	-3.85792	9.92169	-4.84011	1.80086e-05	0.000249448	2.76081
O43639	NCK2	Cytoplasmic protein NCK2	-2.94023	11.0735	-2.41411	0.0202301	0.0352141	-4.28316	-0.255498	11.0735	-0.231889	0.817755	0.850914	-7.14491	-2.68473	11.0735	-3.17806	0.00278765	0.00932691	-1.98006
Q9H3K6	BOLA2	BolA-like protein 2	-2.6936	10.6794	-2.40472	0.0206905	0.0359573	-4.30332	0.96835	10.6794	0.955612	0.344759	0.416503	-6.71247	-3.66195	10.6794	-4.71336	2.70553e-05	0.000328855	2.37337
P31146	CORO1A	Coronin-1A	-2.73694	11.879	-2.39664	0.0210946	0.0366003	-4.32064	-0.854829	11.879	-0.827433	0.412688	0.485994	-6.82661	-1.88211	11.879	-2.37612	0.0221524	0.0427909	-3.84978
A6NL88	SHISA7	Protein shisa-7	1.57353	9.4703	2.39367	0.021245	0.0368017	-4.327	1.62291	9.4703	2.72898	0.00925237	0.0178403	-3.68544	-0.0493802	9.4703	-0.108299	0.914276	0.935174	-6.49088
Q9H2E6	SEMA6A	Semaphorin-6A	1.52442	10.5792	2.39168	0.0213461	0.0369173	-4.33124	1.418	10.5792	2.45918	0.0181455	0.0318436	-4.2984	0.106422	10.5792	0.240721	0.810948	0.851376	-6.46777
Q969H8	MYDGF	Myeloid-derived growth factor	2.14363	12.4005	2.39076	0.0213928	0.0369386	-4.3332	3.69863	12.4005	4.55979	4.41489e-05	0.000149577	1.40709	-1.555	12.4005	-2.50037	0.0164132	0.0341623	-3.5851
P12110	COL6A2	Collagen alpha-2(VI) chain	0.796665	12.4417	2.3884	0.021514	0.0370884	-4.33826	0.108192	12.4417	0.358543	0.72174	0.772831	-7.10693	0.688473	12.4417	2.9758	0.00483983	0.013715	-2.48546
P30085	CMPK1	UMP-CMP kinase	0.518677	12.9902	2.38704	0.0215835	0.0371484	-4.34114	1.23417	12.9902	6.27852	1.60476e-07	1.00204e-06	6.92877	-0.715498	12.9902	-4.74742	2.42574e-05	0.00031048	2.47723
P48509	CD151	CD151 antigen	-2.76355	12.3263	-2.38415	0.021733	0.0373459	-4.34731	-0.260498	12.3263	-0.24842	0.805025	0.842687	-7.14087	-2.50305	12.3263	-3.11331	0.00333256	0.0103444	-2.1441
P16035	TIMP2	Metalloproteinase inhibitor 2	0.523506	13.2707	2.37333	0.0222998	0.0382587	-4.37032	-0.0166254	13.2707	-0.0833158	0.933998	0.944552	-7.16873	0.540131	13.2707	3.53039	0.00102491	0.00433367	-1.05374
P36980	CFHR2	Complement factor H-related protein 2	1.03484	19.296	2.33982	0.0241419	0.0413531	-4.44113	-0.0388406	19.296	-0.0970756	0.92313	0.93709	-7.16746	1.07368	19.296	3.50001	0.0011193	0.00462355	-1.13572
Q96C24	SYTL4	Synaptotagmin-like protein 4	1.73302	14.5309	2.33815	0.0242369	0.0414498	-4.44463	2.33306	14.5309	3.47945	0.00118783	0.00283496	-1.76449	-0.60004	14.5309	-1.16717	0.249754	0.320515	-5.82599
P23280	CA6	Carbonic anhydrase 6	-2.94175	10.0885	-2.33269	0.0245505	0.0419194	-4.45607	-1.46787	10.0885	-1.28664	0.205296	0.27087	-6.34598	-1.47388	10.0885	-1.685	0.0994378	0.145697	-5.1228
Q86TH1	ADAMTSL2	ADAMTS-like protein 2	0.535228	13.2082	2.32613	0.0249329	0.0425046	-4.46983	0.0180446	13.2082	0.0866879	0.931333	0.943563	-7.16843	0.517184	13.2082	3.24059	0.0023423	0.00811492	-1.81974
O14798	TNFRSF10C	Tumor necrosis factor receptor superfamily member 10C	0.657988	11.3961	2.31857	0.025379	0.0431966	-4.4856	0.446257	11.3961	1.73822	0.0895305	0.129242	-5.68769	0.211732	11.3961	1.07566	0.288246	0.360812	-5.92565
P24593	IGFBP5	Insulin-like growth factor-binding protein 5	-1.77906	10.8616	-2.31286	0.0257214	0.0437101	-4.49751	-2.2405	10.8616	-3.21974	0.00248274	0.00546405	-2.46153	0.461441	10.8616	0.864891	0.392032	0.46547	-6.12571
P0DP57	SLURP2	Secreted Ly-6/uPAR domain-containing protein 2	2.21398	11.0577	2.30827	0.0259995	0.0441128	-4.50706	2.25826	11.0577	2.60257	0.0127456	0.0236136	-3.97835	-0.0442753	11.0577	-0.0665518	0.947256	0.961581	-6.49454
P01344	IGF2	Insulin-like growth factor 2	-0.685525	14.7931	-2.30278	0.0263354	0.0446124	-4.51847	-1.17854	14.7931	-4.37614	7.88484e-05	0.000244044	0.843267	0.493019	14.7931	2.38769	0.0215501	0.041929	-3.82555
P35542	SAA4	Serum amyloid A-4 protein	-0.662772	18.436	-2.27946	0.0278066	0.0469644	-4.56667	-1.14649	18.436	-4.35868	8.32904e-05	0.000256315	0.790076	0.483719	18.436	2.39854	0.0209991	0.041306	-3.80278
Q6XQN6	NAPRT	Nicotinate phosphoribosyltransferase	0.696377	12.2087	2.27938	0.0278113	0.0469644	-4.56683	1.25795	12.2087	4.55151	4.53252e-05	0.0001526	1.38149	-0.561578	12.2087	-2.65014	0.0113089	0.026302	-3.25303
Q9H299	SH3BGRL3	SH3 domain-binding glutamic acid-rich-like protein 3	0.73352	16.8699	2.27767	0.0279225	0.0470782	-4.57036	1.6985	16.8699	5.82988	7.07281e-07	3.66966e-06	5.46293	-0.964976	16.8699	-4.31997	9.40262e-05	0.00079515	1.19109
Q16775	HAGH	Hydroxyacylglutathione hydrolase, mitochondrial	0.54285	13.7302	2.27651	0.0279978	0.0471311	-4.57275	1.35155	13.7302	6.26524	1.67677e-07	1.03497e-06	6.88533	-0.8087	13.7302	-4.88948	1.53588e-05	0.000229102	2.91244
O95897	OLFM2	Noelin-2	0.53874	12.9266	2.26736	0.0285982	0.0480665	-4.59153	0.152998	12.9266	0.711777	0.480555	0.55736	-6.91594	0.385742	12.9266	2.34058	0.0240982	0.045808	-3.92361
Q9NZT1	CALML5	Calmodulin-like protein 5	1.60433	14.9555	2.25626	0.0293427	0.0492407	-4.61426	1.81532	14.9555	2.82205	0.00727125	0.0143503	-3.4636	-0.210993	14.9555	-0.427808	0.670986	0.728654	-6.40535
O95980	RECK	Reversion-inducing cysteine-rich protein with Kazal motifs	0.445726	13.7452	2.24382	0.0301966	0.0504372	-4.6396	-0.0855706	13.7452	-0.47617	0.636431	0.701053	-7.05716	0.531296	13.7452	3.85606	0.000390971	0.00226849	-0.152643
P31947	SFN	14-3-3 protein sigma	-0.997776	15.896	-2.24402	0.0301825	0.0504372	-4.63919	0.131158	15.896	0.326066	0.746001	0.795635	-7.11821	-1.12893	15.896	-3.66057	0.000700108	0.0034019	-0.69828
Q8NBP7	PCSK9	Proprotein convertase subtilisin/kexin type 9	-2.34119	11.8675	-2.24487	0.0301239	0.0504372	-4.63747	-3.10445	11.8675	-3.29045	0.00203647	0.00462065	-2.27485	0.763259	11.8675	1.05515	0.297416	0.369277	-5.94694
P81605	DCD	Dermcidin	1.73916	13.7607	2.23477	0.0308324	0.0514193	-4.65799	1.74603	13.7607	2.48005	0.0172482	0.0305686	-4.25266	-0.00686644	13.7607	-0.0127206	0.989911	0.992406	-6.49667
P15509	CSF2RA	Granulocyte-macrophage colony-stimulating factor receptor subunit alpha	1.22375	11.42	2.23017	0.0311594	0.051884	-4.6673	0.96557	11.42	1.94512	0.0585037	0.0889986	-5.32913	0.25818	11.42	0.67835	0.501286	0.566717	-6.26771
P55103	INHBC	Inhibin beta C chain	-2.78853	10.7831	-2.22208	0.0317429	0.0527738	-4.68365	-3.83449	10.7831	-3.3776	0.00159093	0.00371447	-2.04153	1.04596	10.7831	1.20167	0.236253	0.306075	-5.78644
Q9BYJ0	FGFBP2	Fibroblast growth factor-binding protein 2	-2.76993	11.7083	-2.22069	0.0318439	0.05286	-4.68645	-1.7082	11.7083	-1.51383	0.137591	0.189452	-6.03681	-1.06173	11.7083	-1.22721	0.226608	0.294645	-5.75647
P19022	CDH2	Cadherin-2	-0.932676	11.4754	-2.21742	0.0320836	0.0531756	-4.69306	-1.22907	11.4754	-3.23004	0.00241237	0.00534204	-2.43447	0.296389	11.4754	1.01593	0.315502	0.389035	-5.98655
Q9P232	CNTN3	Contactin-3	0.568686	13.1427	2.21549	0.0322253	0.0533281	-4.69694	0.393691	13.1427	1.69539	0.0974353	0.139714	-5.75758	0.174996	13.1427	0.982903	0.331307	0.404345	-6.01881
P09382	LGALS1	Galectin-1	0.358108	15.1864	2.20915	0.0326958	0.0540236	-4.7097	0.384284	15.1864	2.62047	0.0121863	0.0228016	-3.93747	-0.026176	15.1864	-0.232809	0.817045	0.854437	-6.46964
Q9NZP8	C1RL	Complement C1r subcomponent-like protein	0.482761	19.5118	2.19731	0.03359	0.0554158	-4.73342	-0.20478	19.5118	-1.0303	0.30879	0.380321	-6.63873	0.687541	19.5118	4.51174	5.1415e-05	0.000506603	1.76328
P34932	HSPA4	Heat shock 70 kDa protein 4	-1.89101	11.6161	-2.18536	0.0345148	0.0568542	-4.75728	-0.317662	11.6161	-0.4058	0.686958	0.744603	-7.08861	-1.57335	11.6161	-2.62144	0.0121567	0.0274293	-3.31774
P80723	BASP1	Brain acid soluble protein 1	-0.557792	12.4858	-2.1799	0.0349453	0.0574751	-4.76816	-0.85397	12.4858	-3.68912	0.000643478	0.00162611	-1.18035	0.296178	12.4858	1.66879	0.102628	0.148402	-5.14825
P22303	ACHE	Acetylcholinesterase	-1.48905	11.7233	-2.17223	0.0355566	0.0583912	-4.78337	-1.11614	11.7233	-1.79983	0.0791042	0.116381	-5.58451	-0.372916	11.7233	-0.784319	0.437273	0.506614	-6.19114
P00813	ADA	Adenosine deaminase	0.960709	11.1983	2.17117	0.035642	0.058442	-4.78547	0.666661	11.1983	1.66542	0.103302	0.146755	-5.80558	0.294047	11.1983	0.958088	0.343524	0.415478	-6.04237
Q08345	DDR1	Epithelial discoidin domain-containing receptor 1	-0.964579	11.4504	-2.16441	0.0361908	0.0592515	-4.79886	-1.11169	11.4504	-2.75741	0.00859966	0.0166715	-3.61822	0.14711	11.4504	0.475916	0.636611	0.697674	-6.3837
Q96NZ9	PRAP1	Proline-rich acidic protein 1	-2.21339	12.2793	-2.15781	0.036733	0.0600476	-4.81188	-1.39714	12.2793	-1.50561	0.139683	0.191351	-6.04878	-0.816249	12.2793	-1.14727	0.257793	0.32858	-5.84831
P02654	APOC1	Apolipoprotein C-I	0.672806	21.3544	2.15651	0.036841	0.0601325	-4.81445	0.210317	21.3544	0.745164	0.46034	0.534492	-6.8915	0.462489	21.3544	2.13722	0.0384724	0.0660054	-4.32947
P49908	SELENOP	Selenoprotein P	-0.754724	14.703	-2.15508	0.0369601	0.0602354	-4.81728	-1.02169	14.703	-3.22486	0.0024475	0.00539757	-2.44808	0.266969	14.703	1.09906	0.278029	0.350885	-5.90089
Q8NI99	ANGPTL6	Angiopoietin-related protein 6	-3.59441	9.04072	-2.15166	0.0372451	0.060608	-4.824	-3.48456	9.04072	-2.30574	0.0261535	0.0442461	-4.62578	-0.109851	9.04072	-0.0948056	0.924922	0.944035	-6.49225
P02792	FTL	Ferritin light chain	1.21084	12.3515	2.14995	0.0373892	0.0607505	-4.82738	0.99464	12.3515	1.9522	0.0576302	0.0879187	-5.31626	0.216196	12.3515	0.553447	0.582904	0.644194	-6.34401
P26927	MST1	Hepatocyte growth factor-like protein	1.47555	19.2915	2.14877	0.0374881	0.0608191	-4.82969	0.254501	19.2915	0.409679	0.684132	0.743682	-7.087	1.22104	19.2915	2.56362	0.0140441	0.0305952	-3.44656
P53004	BLVRA	Biliverdin reductase A	-2.87054	12.0802	-2.13625	0.0385564	0.0624579	-4.85424	0.428176	12.0802	0.35223	0.726434	0.777082	-7.1092	-3.29872	12.0802	-3.53931	0.000998678	0.00425985	-1.0296
O60229	KALRN	Kalirin	3.38492	15.7302	2.13309	0.03883	0.0627982	-4.86041	5.04563	15.7302	3.51474	0.00107254	0.00257945	-1.66746	-1.66072	15.7302	-1.50884	0.138859	0.191936	-5.38783
P04004	VTN	Vitronectin	0.570841	24.9622	2.1318	0.0389419	0.0627982	-4.86293	0.203582	24.9622	0.840405	0.40546	0.478532	-6.81578	0.367259	24.9622	1.97738	0.0546145	0.0883373	-4.62771
P11766	ADH5	Alcohol dehydrogenase class-3	0.561959	14.954	2.13219	0.0389078	0.0627982	-4.86216	1.55862	14.954	6.53699	6.82908e-08	4.98941e-07	7.77471	-0.996658	14.954	-5.45197	2.45621e-06	8.09341e-05	4.66267
P31948	STIP1	Stress-induced-phosphoprotein 1	-0.675749	13.0567	-2.12967	0.0391282	0.0630041	-4.86709	0.20371	13.0567	0.709667	0.481848	0.558258	-6.91745	-0.879459	13.0567	-3.99602	0.000255841	0.00163556	0.246019
Q9NQ76	MEPE	Matrix extracellular phosphoglycoprotein	-1.93198	10.655	-2.12279	0.0397337	0.0638833	-4.88049	-1.69254	10.655	-2.0557	0.0460892	0.0723681	-5.12373	-0.239444	10.655	-0.379311	0.706376	0.760168	-6.42486
Q9H3G5	CPVL	Probable serine carboxypeptidase CPVL	1.92374	12.2759	2.12196	0.0398076	0.0639063	-4.88211	0.715084	12.2759	0.871897	0.388243	0.461253	-6.78881	1.20865	12.2759	1.92212	0.0614209	0.0981452	-4.72638
P35858	IGFALS	Insulin-like growth factor-binding protein complex acid labile subunit	0.369161	21.6584	2.10929	0.0409468	0.0656371	-4.9067	0.154173	21.6584	0.973749	0.335779	0.408874	-6.69505	0.214988	21.6584	1.77101	0.0838467	0.127191	-4.98415
O43157	PLXNB1	Plexin-B1	0.365146	14.0505	2.10633	0.0412178	0.0658523	-4.91244	-0.0235935	14.0505	-0.150441	0.88114	0.903862	-7.16074	0.38874	14.0505	3.23298	0.00239265	0.00826273	-1.83935
P30273	FCER1G	High affinity immunoglobulin epsilon receptor subunit gamma	-1.66477	11.8822	-2.10581	0.041265	0.0658523	-4.91344	0.0168451	11.8822	0.0235535	0.981321	0.985358	-7.17198	-1.68162	11.8822	-3.06674	0.00378488	0.011494	-2.26076
P98160	HSPG2	Basement membrane-specific heparan sulfate proteoglycan core protein	0.319848	16.0667	2.10633	0.0412178	0.0658523	-4.91244	-0.131513	16.0667	-0.957342	0.343896	0.415928	-6.71083	0.451361	16.0667	4.2854	0.000104748	0.000854351	1.0889
O95881	TXNDC12	Thioredoxin domain-containing protein 12	1.76769	11.6677	2.10046	0.0417584	0.0665408	-4.92378	3.42437	11.6677	4.49785	5.37262e-05	0.000176458	1.21603	-1.65668	11.6677	-2.83813	0.00697192	0.0183077	-2.81723
O14618	CCS	Copper chaperone for superoxide dismutase	-2.46533	11.8352	-2.07422	0.0442519	0.0704097	-4.97416	-0.289208	11.8352	-0.268972	0.789274	0.829433	-7.13547	-2.17612	11.8352	-2.63966	0.011612	0.0266481	-3.27672
P15259	PGAM2	Phosphoglycerate mutase 2	-2.24636	10.3121	-2.06367	0.04529	0.0719548	-4.99426	-1.10289	10.3121	-1.11998	0.269114	0.33765	-6.54324	-1.14347	10.3121	-1.51452	0.137417	0.190433	-5.37969
Q96S96	PEBP4	Phosphatidylethanolamine-binding protein 4	0.830815	14.3692	2.04925	0.0467444	0.0741559	-5.02162	0.117378	14.3692	0.320032	0.750537	0.798096	-7.12019	0.713437	14.3692	2.53707	0.0149978	0.032087	-3.50503
Q99715	COL12A1	Collagen alpha-1(XII) chain	-2.00424	10.7217	-2.04685	0.0469901	0.0743261	-5.02615	-2.11158	10.7217	-2.38375	0.0217539	0.0372626	-4.46136	0.107335	10.7217	0.158038	0.875187	0.9012	-6.48426
Q9Y274	ST3GAL6	Type 2 lactosamine alpha-2,3-sialyltransferase	-0.844332	11.6414	-2.04715	0.0469592	0.0743261	-5.02558	-1.55599	11.6414	-4.17024	0.000149812	0.000436039	0.221408	0.711659	11.6414	2.48768	0.0169301	0.0349672	-3.61259
P37235	HPCAL1	Hippocalcin-like protein 1	-1.85007	11.7116	-2.0458	0.0470989	0.0743885	-5.02815	0.131489	11.7116	0.160724	0.873084	0.899034	-7.15911	-1.98156	11.7116	-3.15913	0.00293759	0.00964823	-2.02824
O75791	GRAP2	GRB2-related adapter protein 2	-2.93369	10.9888	-2.0399	0.047709	0.0752415	-5.03927	0.16006	10.9888	0.123025	0.902676	0.920678	-7.16456	-3.09375	10.9888	-3.10146	0.00344258	0.0106551	-2.17389
P13929	ENO3	Beta-enolase	0.652294	17.4996	2.03886	0.0478171	0.0753014	-5.04123	1.25435	17.4996	4.33391	9.0013e-05	0.000272321	0.714772	-0.602055	17.4996	-2.7131	0.00963635	0.0233095	-3.10937
Q16610	ECM1	Extracellular matrix protein 1	0.579121	19.8289	2.03264	0.0484694	0.0762168	-5.05292	0.00595124	19.8289	0.0230896	0.981689	0.985358	-7.17199	0.57317	19.8289	2.90042	0.00591696	0.0162113	-2.66838
Q9NSC7	ST6GALNAC1	Alpha-N-acetylgalactosaminide alpha-2,6-sialyltransferase 1	-2.4132	9.91642	-2.0305	0.048696	0.0764613	-5.05695	-1.30015	9.91642	-1.20926	0.233355	0.299673	-6.44074	-1.11305	9.91642	-1.35024	0.184201	0.24606	-5.60396
P53801	PTTG1IP	Pituitary tumor-transforming gene 1 protein-interacting protein	1.86077	12.5615	2.02544	0.0492348	0.0771944	-5.06644	3.502	12.5615	4.21365	0.000130956	0.000386391	0.351539	-1.64123	12.5615	-2.57561	0.0136322	0.0298795	-3.42002
O75083	WDR1	WD repeat-containing protein 1	0.723087	17.7543	2.02015	0.049803	0.0779715	-5.07633	1.78482	17.7543	5.51194	2.01691e-06	9.2177e-06	4.43006	-1.06173	17.7543	-4.27656	0.000107678	0.000863029	1.0628
P51452	DUSP3	Dual specificity protein phosphatase 3	-2.04634	12.5414	-2.01815	0.0500196	0.0781966	-5.08007	-0.33129	12.5414	-0.361162	0.719797	0.771519	-7.10597	-1.71505	12.5414	-2.43859	0.0190725	0.0379331	-3.71797
Q9NPR2	SEMA4B	Semaphorin-4B	-1.57615	12.6323	-2.01632	0.0502187	0.0783937	-5.0835	-1.73453	12.6323	-2.45279	0.0184287	0.0322879	-4.31236	0.158382	12.6323	0.292114	0.771643	0.816498	-6.45409
Q6UWL2	SUSD1	Sushi domain-containing protein 1	1.11975	11.7626	2.00594	0.0513593	0.0800579	-5.10283	1.67352	11.7626	3.31394	0.00190594	0.00434886	-2.21232	-0.55377	11.7626	-1.43025	0.160074	0.21762	-5.49764
Q6P179	ERAP2	Endoplasmic reticulum aminopeptidase 2	-3.04405	11.1068	-2.00343	0.0516388	0.0802605	-5.1075	-1.97982	11.1068	-1.44034	0.157216	0.212658	-6.1418	-1.06423	11.1068	-1.00982	0.31839	0.390801	-5.9926
Q9NPH3	IL1RAP	Interleukin-1 receptor accessory protein	0.556735	13.9717	2.00388	0.0515888	0.0802605	-5.10667	-0.148118	13.9717	-0.589315	0.55882	0.629112	-6.99622	0.704854	13.9717	3.65769	0.000706083	0.0034019	-0.70622
P01042	KNG1	Kininogen-1	0.470466	22.3943	1.99855	0.0521849	0.0809922	-5.11654	-0.0108861	22.3943	-0.0511181	0.959475	0.966675	-7.17093	0.481352	22.3943	2.94805	0.00521294	0.014618	-2.55314
Q86UD1	OAF	Out at first protein homolog	-0.65686	13.4178	-1.99748	0.0523051	0.0810616	-5.11852	-1.28125	13.4178	-4.30687	9.79559e-05	0.000293868	0.632771	0.624394	13.4178	2.7375	0.00905201	0.022196	-3.05306
P08670	VIM	Vimentin	1.54529	10.9918	1.99677	0.0523853	0.0810689	-5.11984	1.37124	10.9918	1.95862	0.056848	0.0869726	-5.30456	0.174045	10.9918	0.32424	0.747372	0.797098	-6.4442
P20851	C4BPB	C4b-binding protein beta chain	0.651128	17.4471	1.99558	0.0525203	0.0811608	-5.12205	0.181678	17.4471	0.615488	0.541567	0.61097	-6.98031	0.469451	17.4471	2.07433	0.0442411	0.0738956	-4.44905
P35241	RDX	Radixin	-0.674798	15.0913	-1.98809	0.0533729	0.0823599	-5.13588	0.141724	15.0913	0.461556	0.646792	0.709555	-7.0641	-0.816523	15.0913	-3.4683	0.00122668	0.00497154	-1.22089
P15121	AKR1B1	Aldo-keto reductase family 1 member B1	-0.491907	13.3849	-1.97252	0.0551851	0.0850342	-5.16451	0.857955	13.3849	3.80294	0.000458555	0.00121005	-0.855981	-1.34986	13.3849	-7.80394	1.08294e-09	1.16307e-06	12.0597
Q08495	DMTN	Dematin	-2.59079	10.1893	-1.97087	0.0553809	0.0852135	-5.16755	0.536033	10.1893	0.450747	0.6545	0.717279	-7.0691	-3.12683	10.1893	-3.42937	0.00137203	0.00543084	-1.32489
P04066	FUCA1	Tissue alpha-L-fucosidase	0.906469	15.929	1.96651	0.0558991	0.0857651	-5.17552	0.134567	15.929	0.322699	0.748531	0.796751	-7.11932	0.771902	15.929	2.4143	0.0202208	0.0399213	-3.76952
P47756	CAPZB	F-actin-capping protein subunit beta	-2.71985	11.1183	-1.96697	0.0558439	0.0857651	-5.17468	-3.05999	11.1183	-2.44619	0.0187255	0.032701	-4.32674	0.340143	11.1183	0.35465	0.724634	0.775929	-6.43389
P31939	ATIC	Bifunctional purine biosynthesis protein ATIC	0.395749	13.4699	1.96493	0.0560878	0.085932	-5.17841	1.275	13.4699	6.99768	1.49687e-08	1.35096e-07	9.27985	-0.879252	13.4699	-6.29399	1.52471e-07	1.81949e-05	7.32419
Q99972	MYOC	Myocilin	-2.84618	10.9886	-1.96401	0.056198	0.0859782	-5.18009	-2.32309	10.9886	-1.772	0.0836803	0.12211	-5.6315	-0.523099	10.9886	-0.520416	0.605518	0.667001	-6.36164
O60664	PLIN3	Perilipin-3	-1.56233	12.3293	-1.94335	0.0587237	0.0897145	-5.21766	-0.142172	12.3293	-0.195484	0.845961	0.8753	-7.15282	-1.42016	12.3293	-2.54683	0.0146405	0.0315479	-3.48358
P06702	S100A9	Protein S100-A9	0.740598	15.6525	1.93681	0.0595431	0.0908371	-5.22948	0.742673	15.6525	2.14694	0.0376429	0.0605216	-4.94731	-0.00207478	15.6525	-0.00782282	0.993796	0.994595	-6.49672
P24534	EEF1B2	Elongation factor 1-beta	2.07132	13.6419	1.93224	0.0601226	0.0914613	-5.23773	4.0469	13.6419	4.17302	0.000148527	0.000433474	0.229736	-1.97557	13.6419	-2.657	0.0111147	0.0259504	-3.23751
Q15185	PTGES3	Prostaglandin E synthase 3	-1.93583	12.6956	-1.93251	0.0600871	0.0914613	-5.23723	0.0283996	12.6956	0.0313389	0.975148	0.981546	-7.17176	-1.96423	12.6956	-2.82705	0.00717695	0.0187544	-2.84347
Q9HBB8	CDHR5	Cadherin-related family member 5	-1.06206	11.7675	-1.92448	0.0611157	0.0928405	-5.25169	-2.25708	11.7675	-4.52093	4.99398e-05	0.000167088	1.28713	1.19502	11.7675	3.12195	0.0032544	0.0102252	-2.12232
Q68BL7	OLFML2A	Olfactomedin-like protein 2A	-1.69701	11.4067	-1.91659	0.0621401	0.0941304	-5.26583	-0.854771	11.4067	-1.06711	0.292042	0.362186	-6.60044	-0.84224	11.4067	-1.37141	0.177562	0.238377	-5.57637
Q6UX71	PLXDC2	Plexin domain-containing protein 2	-0.522998	15.2082	-1.91706	0.0620789	0.0941304	-5.26499	-0.926179	15.2082	-3.75272	0.000532758	0.00137875	-0.999698	0.403181	15.2082	2.13069	0.0390386	0.0667635	-4.34201
P10645	CHGA	Chromogranin-A	-0.730982	12.1529	-1.90775	0.0633057	0.0957207	-5.28163	-1.43066	12.1529	-4.12731	0.000171054	0.000491208	0.0932537	0.699677	12.1529	2.63268	0.0118182	0.0270058	-3.29247
P14618	PKM	Pyruvate kinase PKM	-0.433757	16.5269	-1.90728	0.0633682	0.0957207	-5.28246	0.381565	16.5269	1.85461	0.0707112	0.105624	-5.49018	-0.815322	16.5269	-5.16871	6.20706e-06	0.000136049	3.7767
P11117	ACP2	Lysosomal acid phosphatase	2.24205	11.53	1.90261	0.0639919	0.0965271	-5.29078	4.19189	11.53	3.93214	0.000310688	0.000849055	-0.482102	-1.94983	11.53	-2.38554	0.0216612	0.0420624	-3.83007
P08294	SOD3	Extracellular superoxide dismutase [Cu-Zn]	-0.634564	15.4511	-1.89891	0.0644885	0.0970541	-5.29734	-0.670652	15.4511	-2.21842	0.0320102	0.0525672	-4.80482	0.0360877	15.4511	0.155695	0.877022	0.901361	-6.48462
Q14314	FGL2	Fibroleukin	0.591502	12.2071	1.89867	0.064522	0.0970541	-5.29778	0.255651	12.2071	0.907103	0.369549	0.440506	-6.75753	0.335851	12.2071	1.55426	0.127657	0.178986	-5.32196
P08253	MMP2	72 kDa type IV collagenase	-2.21791	10.752	-1.88174	0.0668425	0.100147	-5.32772	-3.01748	10.752	-2.82993	0.00712304	0.0141359	-3.44459	0.799564	10.752	0.978036	0.33368	0.406318	-6.02347
Q14508	WFDC2	WAP four-disulfide core domain protein 2	2.24743	11.0701	1.88163	0.0668582	0.100147	-5.32792	0.742313	11.0701	0.686992	0.49588	0.572661	-6.93339	1.50512	11.0701	1.81679	0.0764204	0.11675	-4.90795
Q9NZN3	EHD3	EH domain-containing protein 3	-2.37849	11.4849	-1.88164	0.0668563	0.100147	-5.32789	0.275841	11.4849	0.241219	0.810564	0.846011	-7.14266	-2.65433	11.4849	-3.02745	0.00421098	0.0124247	-2.35837
Q16555	DPYSL2	Dihydropyrimidinase-related protein 2	-2.00692	11.6247	-1.8802	0.0670572	0.100306	-5.33043	0.644466	11.6247	0.667409	0.508177	0.5831	-6.94674	-2.65138	11.6247	-3.58124	0.000883746	0.00397131	-0.915683
Q99497	PARK7	Parkinson disease protein 7	0.447428	15.8436	1.86547	0.0691398	0.103277	-5.35628	1.43222	15.8436	6.60075	5.53264e-08	4.15529e-07	7.98332	-0.984794	15.8436	-5.91967	5.25739e-07	4.03317e-05	6.13826
O15400	STX7	Syntaxin-7	-2.50147	10.6765	-1.85737	0.0703088	0.104877	-5.37043	1.19115	10.6765	0.977659	0.333864	0.407003	-6.69126	-3.69263	10.6765	-3.95298	0.000291651	0.0017899	0.122747
P49189	ALDH9A1	4-trimethylaminobutyraldehyde dehydrogenase	0.532364	12.4889	1.85142	0.0711786	0.106027	-5.38079	1.63055	12.4889	6.26824	1.66023e-07	1.03069e-06	6.89514	-1.09818	12.4889	-5.50625	2.05498e-06	8.09341e-05	4.83327
P04003	C4BPA	C4b-binding protein alpha chain	0.507184	20.6328	1.85003	0.0713831	0.106038	-5.38321	0.0611604	20.6328	0.246603	0.806422	0.843297	-7.14133	0.446024	20.6328	2.34561	0.0238139	0.0454284	-3.91322
Q05682	CALD1	Caldesmon	-1.40403	11.5502	-1.85055	0.0713063	0.106038	-5.3823	-0.18567	11.5502	-0.270509	0.788099	0.829009	-7.13505	-1.21836	11.5502	-2.31519	0.0255816	0.0477161	-3.97586
P00491	PNP	Purine nucleoside phosphorylase	-0.542009	15.5209	-1.84365	0.0723263	0.107198	-5.39426	0.644732	15.5209	2.4242	0.0197453	0.0342592	-4.37444	-1.18674	15.5209	-5.81989	7.30999e-07	4.79777e-05	5.82259
Q8IZF2	ADGRF5	Adhesion G protein-coupled receptor F5	-0.511224	14.0665	-1.8434	0.0723638	0.107198	-5.3947	-0.93923	14.0665	-3.74367	0.000547313	0.00141301	-1.0255	0.428006	14.0665	2.22508	0.0315259	0.0560576	-4.15767
Q08397	LOXL1	Lysyl oxidase homolog 1	0.625311	15.3777	1.83402	0.0737725	0.109134	-5.41091	0.165945	15.3777	0.538009	0.593422	0.663756	-7.02544	0.459366	15.3777	1.94246	0.0588346	0.0942778	-4.69032
Q9HCN6	GP6	Platelet glycoprotein VI	0.419493	14.9511	1.81106	0.077318	0.114222	-5.4503	1.31722	14.9511	6.28612	1.5649e-07	9.85327e-07	6.95366	-0.897727	14.9511	-5.58776	1.57163e-06	6.75172e-05	5.08983
Q96H79	ZC3HAV1L	Zinc finger CCCH-type antiviral protein 1-like	-2.95186	15.2842	-1.80839	0.0777387	0.114686	-5.45484	-0.911532	15.2842	-0.617284	0.540393	0.610929	-6.97919	-2.04033	15.2842	-1.80212	0.0787371	0.119948	-4.93255
Q9Y5P6	GMPPB	Mannose-1-phosphate guanylyltransferase catalytic subunit beta	-2.4275	10.4463	-1.80111	0.078899	0.116238	-5.46724	1.8999	10.4463	1.55822	0.126717	0.175379	-5.97113	-4.32741	10.4463	-4.62906	3.54161e-05	0.000388131	2.11732
P01127	PDGFB	Platelet-derived growth factor subunit B	1.38977	11.7856	1.79283	0.080235	0.118044	-5.48127	2.40866	11.7856	3.4347	0.00135121	0.00320352	-1.8868	-1.01889	11.7856	-1.89501	0.065018	0.102433	-4.77393
P08493	MGP	Matrix Gla protein	-0.413416	14.9653	-1.79093	0.0805433	0.118336	-5.48447	-1.1321	14.9653	-5.4212	2.71733e-06	1.20747e-05	4.13674	0.718689	14.9653	4.48868	5.53076e-05	0.00053036	1.69403
P00488	F13A1	Coagulation factor XIII A chain	0.758392	20.1528	1.78208	0.081997	0.120307	-5.49939	0.922705	20.1528	2.3967	0.0210917	0.0361861	-4.43365	-0.164312	20.1528	-0.55666	0.580726	0.64299	-6.34224
P15085	CPA1	Carboxypeptidase A1	0.696747	11.4307	1.7768	0.0828746	0.121429	-5.50827	0.226581	11.4307	0.638711	0.526493	0.597731	-6.96562	0.470166	11.4307	1.72862	0.0912531	0.135742	-5.05322
P05556	ITGB1	Integrin beta-1	-0.209019	15.2877	-1.76468	0.0849196	0.124256	-5.52855	-0.273695	15.2877	-2.55425	0.0143744	0.026078	-4.08769	0.0646756	15.2877	0.787237	0.435582	0.5052	-6.18887
P0C0L5	C4B	Complement C4-B	-0.706522	18.7988	-1.76109	0.0855326	0.124836	-5.53453	-0.89806	18.7988	-2.47445	0.0174848	0.0308352	-4.26495	0.191539	18.7988	0.688335	0.495043	0.561432	-6.26096
Q9Y6Z7	COLEC10	Collectin-10	-0.405116	14.2147	-1.761	0.0855487	0.124836	-5.53469	-0.903339	14.2147	-4.34057	8.81529e-05	0.000268205	0.735027	0.498223	14.2147	3.12241	0.00325033	0.0102252	-2.12117
P06737	PYGL	Glycogen phosphorylase, liver form	-0.501777	12.3933	-1.75704	0.0862297	0.125489	-5.54127	0.586714	12.3933	2.27098	0.0283592	0.0473682	-4.6977	-1.08849	12.3933	-5.49518	2.13119e-06	8.09341e-05	4.79844
P06753	TPM3	Tropomyosin alpha-3 chain	0.731308	16.2743	1.7574	0.0861685	0.125489	-5.54068	2.10735	16.2743	5.59786	1.52023e-06	7.22445e-06	4.70846	-1.37604	16.2743	-4.76745	2.2748e-05	0.000301621	2.53837
P07339	CTSD	Cathepsin D	0.34756	15.3417	1.75256	0.0870062	0.126277	-5.54871	0.198669	15.3417	1.10736	0.274465	0.342365	-6.55713	0.148891	15.3417	1.08242	0.285266	0.358812	-5.91854
Q92598	HSPH1	Heat shock protein 105 kDa	-1.17824	10.6911	-1.75322	0.0868908	0.126277	-5.54761	-0.093735	10.6911	-0.154178	0.878211	0.901756	-7.16016	-1.08451	10.6911	-2.3266	0.0249054	0.046927	-3.95244
P10909	CLU	Clusterin	0.330249	21.2013	1.75102	0.0872736	0.126494	-5.55126	-0.114527	21.2013	-0.671237	0.50576	0.58157	-6.94416	0.444776	21.2013	3.39999	0.00149244	0.00576577	-1.40293
O75874	IDH1	Isocitrate dehydrogenase [NADP] cytoplasmic	0.373522	14.2537	1.73439	0.0902153	0.130581	-5.57872	1.21213	14.2537	6.22149	1.93787e-07	1.17586e-06	6.74216	-0.838604	14.2537	-5.614	1.44152e-06	6.65767e-05	5.17252
O60234	GMFG	Glia maturation factor gamma	-1.90008	13.4833	-1.7274	0.0914753	0.132227	-5.59019	0.374694	13.4833	0.376542	0.708417	0.761602	-7.10021	-2.27478	13.4833	-2.98157	0.00476546	0.01354	-2.47133
P49591	SARS1	Serine--tRNA ligase, cytoplasmic	-1.63504	11.503	-1.72616	0.0916997	0.132373	-5.59221	-0.333479	11.503	-0.389168	0.699127	0.754435	-7.09531	-1.30157	11.503	-1.98109	0.0541817	0.0879021	-4.621
Q14019	COTL1	Coactosin-like protein	-0.494952	14.1653	-1.7194	0.0929349	0.133976	-5.60326	0.591908	14.1653	2.27292	0.0282318	0.0472984	-4.6937	-1.08686	14.1653	-5.44344	2.52599e-06	8.09341e-05	4.63588
P12838	DEFA4	Defensin alpha 4	1.04394	11.3522	1.70859	0.094939	0.136682	-5.62085	0.616609	11.3522	1.11555	0.270985	0.33881	-6.54813	0.427334	11.3522	1.00836	0.319081	0.391202	-5.99403
P26038	MSN	Moesin	-0.578837	15.1731	-1.70657	0.0953182	0.136943	-5.62413	0.403583	15.1731	1.31527	0.195583	0.259009	-6.30954	-0.98242	15.1731	-4.1759	0.000147212	0.00109038	0.767194
P51606	RENBP	N-acylglucosamine 2-epimerase	1.63519	12.5669	1.70626	0.0953756	0.136943	-5.62462	3.31167	12.5669	3.8198	0.000435968	0.00115612	-0.807537	-1.67648	12.5669	-2.52209	0.0155615	0.0329646	-3.53781
P06732	CKM	Creatine kinase M-type	0.877746	14.0918	1.69862	0.0968189	0.13883	-5.63698	0.207767	14.0918	0.444447	0.659011	0.720018	-7.07195	0.669979	14.0918	1.86928	0.068596	0.107082	-4.81853
Q14247	CTTN	Src substrate cortactin	-0.658424	13.1743	-1.68968	0.0985316	0.141097	-5.65139	0.232028	13.1743	0.658196	0.514019	0.587829	-6.95289	-0.890452	13.1743	-3.29454	0.00201316	0.00712786	-1.67996
P02652	APOA2	Apolipoprotein A-II	-0.443469	23.8442	-1.68822	0.098814	0.141313	-5.65374	-0.672368	23.8442	-2.82936	0.00713377	0.0141359	-3.44598	0.228898	23.8442	1.2563	0.21598	0.282536	-5.72162
Q02763	TEK	Angiopoietin-1 receptor	0.891537	11.3761	1.68207	0.100009	0.142832	-5.6636	-0.266236	11.3761	-0.555248	0.581683	0.652798	-7.01591	1.15777	11.3761	3.14929	0.00301846	0.00976453	-2.0532
O75347	TBCA	Tubulin-specific chaperone A	0.556316	14.3934	1.68077	0.100262	0.14296	-5.66567	1.47804	14.3934	4.93618	1.32079e-05	5.06618e-05	2.58517	-0.921726	14.3934	-4.0149	0.000241514	0.00157204	0.300282
P67936	TPM4	Tropomyosin alpha-4 chain	0.733359	18.8366	1.68024	0.100365	0.14296	-5.66651	1.90427	18.8366	4.82282	1.90392e-05	7.02685e-05	2.22754	-1.17091	18.8366	-3.86782	0.000377366	0.00220267	-0.119393
Q08ET2	SIGLEC14	Sialic acid-binding Ig-like lectin 14	1.57991	12.9099	1.674	0.101594	0.144519	-5.67648	0.265982	12.9099	0.311525	0.756949	0.802918	-7.12292	1.31393	12.9099	2.00715	0.0512248	0.0842503	-4.57358
Q14574	DSC3	Desmocollin-3	-1.71268	11.455	-1.67153	0.102085	0.145025	-5.68042	-1.60155	11.455	-1.7278	0.0914024	0.131767	-5.70483	-0.111132	11.455	-0.156373	0.876492	0.901361	-6.48452
Q92484	SMPDL3A	Cyclic GMP-AMP phosphodiesterase SMPDL3A	0.631454	13.1383	1.67071	0.102246	0.145063	-5.68171	0.544323	13.1383	1.59196	0.118923	0.166091	-5.92007	0.0871305	13.1383	0.332366	0.741273	0.792167	-6.44153
Q8NFZ8	CADM4	Cell adhesion molecule 4	1.37279	10.4168	1.6517	0.106085	0.150311	-5.71181	0.753421	10.4168	1.00203	0.322089	0.393991	-6.66726	0.619365	10.4168	1.07439	0.288809	0.361095	-5.92698
Q8N423	LILRB2	Leukocyte immunoglobulin-like receptor subfamily B member 2	1.90122	10.4437	1.63325	0.109922	0.155542	-5.74073	2.72445	10.4437	2.58712	0.0132471	0.0243203	-4.01348	-0.823225	10.4437	-1.01959	0.313785	0.387362	-5.98291
P62714	PPP2CB	Serine/threonine-protein phosphatase 2A catalytic subunit beta isoform	1.22733	11.1317	1.62883	0.11086	0.156662	-5.74763	2.58895	11.1317	3.79799	0.000465403	0.00122211	-0.870192	-1.36162	11.1317	-2.60529	0.0126592	0.0282074	-3.35394
Q06828	FMOD	Fibromodulin	0.430255	12.9875	1.62301	0.112102	0.15821	-5.75667	-0.266494	12.9875	-1.11122	0.272822	0.340711	-6.5529	0.696749	12.9875	3.78928	0.000477691	0.00265824	-0.340547
Q9NR12	PDLIM7	PDZ and LIM domain protein 7	-3.23617	13.2456	-1.61155	0.114582	0.161498	-5.77439	-0.40174	13.2456	-0.221143	0.826057	0.857184	-7.14738	-2.83443	13.2456	-2.03499	0.0482219	0.0796775	-4.52238
O15394	NCAM2	Neural cell adhesion molecule 2	0.362073	13.6117	1.60566	0.115874	0.162921	-5.78345	-0.0267441	13.6117	-0.1311	0.896325	0.916812	-7.16351	0.388817	13.6117	2.48593	0.0170027	0.0350226	-3.61638
P00751	CFB	Complement factor B	0.378894	23.6945	1.60556	0.115895	0.162921	-5.7836	0.0013343	23.6945	0.00624999	0.995043	0.99597	-7.17224	0.37756	23.6945	2.30665	0.0260984	0.0483271	-3.99333
P15090	FABP4	Fatty acid-binding protein, adipocyte	1.86933	11.633	1.60018	0.117086	0.16438	-5.79186	0.453499	11.633	0.429117	0.67004	0.730582	-7.07874	1.41583	11.633	1.74735	0.0879161	0.132753	-5.02288
P16284	PECAM1	Platelet endothelial cell adhesion molecule	0.222198	12.59	1.59194	0.11893	0.16675	-5.80446	0.174544	12.59	1.38232	0.174212	0.232846	-6.22135	0.0476541	12.59	0.492233	0.625128	0.686491	-6.37583
Q07507	DPT	Dermatopontin	2.33519	12.274	1.59044	0.119268	0.167006	-5.80674	1.70452	12.274	1.28326	0.206467	0.27185	-6.35024	0.630667	12.274	0.61927	0.539098	0.600613	-6.30569
Q6EMK4	VASN	Vasorin	-0.338787	16.8675	-1.58874	0.11965	0.167323	-5.80932	-0.760733	16.8675	-3.94344	0.000300216	0.000822531	-0.449118	0.421946	16.8675	2.85278	0.00670901	0.0177913	-2.7824
Q8TDH9	BLOC1S5	Biogenesis of lysosome-related organelles complex 1 subunit 5	-2.89589	12.7855	-1.58795	0.119829	0.167356	-5.81053	-0.209357	12.7855	-0.126899	0.899628	0.919316	-7.16406	-2.68653	12.7855	-2.1239	0.039636	0.0674629	-4.35504
O43182	ARHGAP6	Rho GTPase-activating protein 6	-1.57387	10.1929	-1.58612	0.120244	0.167717	-5.81331	-0.758168	10.1929	-0.844602	0.403139	0.476316	-6.81224	-0.815697	10.1929	-1.18518	0.242637	0.313168	-5.80548
Q9UIB8	CD84	SLAM family member 5	0.399215	15.1329	1.57313	0.123223	0.171649	-5.83298	0.861875	15.1329	3.75422	0.000530382	0.00137592	-0.995419	-0.46266	15.1329	-2.62849	0.0119432	0.0271242	-3.30189
Q08380	LGALS3BP	Galectin-3-binding protein	0.457746	20.5512	1.56663	0.124737	0.173534	-5.84278	0.134034	20.5512	0.507076	0.614765	0.682084	-7.04178	0.323712	20.5512	1.5973	0.117728	0.167028	-5.25797
O15335	CHAD	Chondroadherin	-1.64999	10.8716	-1.5633	0.125518	0.174393	-5.84778	-1.31956	10.8716	-1.382	0.17431	0.232846	-6.22178	-0.330429	10.8716	-0.451361	0.654061	0.713884	-6.39503
Q9BWP8	COLEC11	Collectin-11	-0.323904	13.7165	-1.56213	0.125793	0.174549	-5.84953	-0.845618	13.7165	-4.50809	5.20129e-05	0.000172896	1.24755	0.521714	13.7165	3.62761	0.000771454	0.00358715	-0.788907
Q16643	DBN1	Drebrin	-0.781578	12.4289	-1.54266	0.130447	0.180775	-5.87858	0.423244	12.4289	0.92343	0.36108	0.433296	-6.74261	-1.20482	12.4289	-3.42851	0.00137541	0.00543084	-1.32717
P42702	LIFR	Leukemia inhibitory factor receptor	-1.3086	9.80434	-1.54144	0.130742	0.18095	-5.88038	-0.369025	9.80434	-0.480499	0.633376	0.698405	-7.05507	-0.939576	9.80434	-1.59565	0.118097	0.16733	-5.26045
Q8NHM5	KDM2B	Lysine-specific demethylase 2B	-2.33815	11.8879	-1.52748	0.13417	0.185455	-5.90098	-0.742768	11.8879	-0.53638	0.594538	0.663756	-7.02632	-1.59539	11.8879	-1.50264	0.140446	0.193881	-5.39668
P08648	ITGA5	Integrin alpha-5	-0.339873	12.9157	-1.51043	0.138451	0.191127	-5.92591	-0.407282	12.9157	-2.00077	0.0519355	0.0801419	-5.22693	0.0674092	12.9157	0.431907	0.668027	0.726175	-6.40359
P62993	GRB2	Growth factor receptor-bound protein 2	0.561525	14.4197	1.50894	0.138832	0.191406	-5.92809	1.75152	14.4197	5.20278	5.55414e-06	2.33927e-05	3.43426	-1.19	14.4197	-4.61037	3.759e-05	0.000407795	2.06071
P30040	ERP29	Endoplasmic reticulum resident protein 29	1.02125	13.4229	1.50524	0.139777	0.192462	-5.93346	2.08341	13.4229	3.39443	0.00151636	0.00354809	-1.99608	-1.06216	13.4229	-2.2571	0.0292855	0.0527728	-4.0937
O43852	CALU	Calumenin	0.362349	14.6499	1.5045	0.139966	0.192476	-5.93453	1.17491	14.6499	5.39248	2.98575e-06	1.31494e-05	4.04409	-0.812564	14.6499	-4.86418	1.66644e-05	0.000244265	2.83471
Q96HC4	PDLIM5	PDZ and LIM domain protein 5	-0.573188	12.6503	-1.49815	0.141604	0.194479	-5.94372	-0.413733	12.6503	-1.19535	0.238684	0.305175	-6.45719	-0.159456	12.6503	-0.600876	0.551166	0.612787	-6.31683
P0DMV8;P0DMV9	HSPA1A;HSPA1B	Heat shock 70 kDa protein 1A;Heat shock 70 kDa protein 1B	-0.423852	14.8955	-1.49421	0.142629	0.195387	-5.94942	0.803725	14.8955	3.13199	0.00316583	0.00684125	-2.68979	-1.22758	14.8955	-6.23922	1.82748e-07	1.96272e-05	7.15063
Q9Y5C1	ANGPTL3	Angiopoietin-related protein 3	0.386022	13.919	1.49449	0.142554	0.195387	-5.94901	-0.155984	13.919	-0.66754	0.508094	0.5831	-6.94665	0.542006	13.919	3.02532	0.00423533	0.0124623	-2.36364
P07203	GPX1	Glutathione peroxidase 1	-0.797426	14.1707	-1.4886	0.144096	0.197145	-5.95749	0.127493	14.1707	0.26308	0.79378	0.832539	-7.13706	-0.924918	14.1707	-2.48929	0.0168636	0.0349131	-3.6091
P13942	COL11A2	Collagen alpha-2(XI) chain	1.56669	13.8244	1.46704	0.149846	0.204491	-5.98825	0.980741	13.8244	1.01515	0.315872	0.387268	-6.65412	0.585949	13.8244	0.791049	0.433378	0.504016	-6.18591
Q9BR76	CORO1B	Coronin-1B	-2.1019	11.6212	-1.46757	0.149701	0.204491	-5.9875	0.494944	11.6212	0.381996	0.704398	0.75804	-7.09811	-2.59685	11.6212	-2.61408	0.0123834	0.0277718	-3.33426
Q15555	MAPRE2	Microtubule-associated protein RP/EB family member 2	-1.20393	11.781	-1.46482	0.150446	0.20505	-5.99139	0.162465	11.781	0.218504	0.828099	0.858473	-7.14797	-1.3664	11.781	-2.39688	0.0210826	0.0413944	-3.80627
P00558	PGK1	Phosphoglycerate kinase 1	0.361719	16.7995	1.46363	0.150769	0.20523	-5.99307	1.29256	16.7995	5.78134	8.30209e-07	4.18612e-06	5.30482	-0.930842	16.7995	-5.43028	2.6375e-06	8.09341e-05	4.59457
O15231	ZNF185	Zinc finger protein 185	-1.48376	10.3956	-1.45244	0.153841	0.209146	-6.00886	1.03313	10.3956	1.1179	0.269989	0.337958	-6.54553	-2.51689	10.3956	-3.55209	0.000962218	0.0042009	-0.994963
P24298	GPT	Alanine aminotransferase 1	-0.512599	13.2301	-1.44937	0.154691	0.210035	-6.01316	-0.558315	13.2301	-1.74501	0.0883272	0.127676	-5.67646	0.0457159	13.2301	0.186361	0.853062	0.886591	-6.47938
P0C0L4	C4A	Complement C4-A	-0.586125	22.9159	-1.43939	0.157483	0.213556	-6.02711	-0.581404	22.9159	-1.57827	0.122037	0.169777	-5.9409	-0.00472194	22.9159	-0.0167184	0.986741	0.992406	-6.49661
Q9UIW2	PLXNA1	Plexin-A1	0.313712	11.4904	1.43649	0.158302	0.214397	-6.03115	-0.105981	11.4904	-0.536431	0.594503	0.663756	-7.02629	0.419692	11.4904	2.77069	0.00830968	0.0209991	-2.97592
P07942	LAMB1	Laminin subunit beta-1	0.276632	13.5876	1.43046	0.160013	0.21644	-6.03952	-0.32975	13.5876	-1.88484	0.0664119	0.0996179	-5.4371	0.606383	13.5876	4.52071	4.99754e-05	0.000501623	1.79024
Q9P2X0	DPM3	Dolichol-phosphate mannosyltransferase subunit 3	-0.858138	12.1362	-1.42902	0.160427	0.216727	-6.04152	-1.14839	12.1362	-2.1139	0.040529	0.0644862	-5.0119	0.29025	12.1362	0.696848	0.489753	0.558381	-6.25512
P50281	MMP14	Matrix metalloproteinase-14	-1.65999	9.56331	-1.42728	0.160923	0.217124	-6.04392	-1.67088	9.56331	-1.58806	0.119805	0.166888	-5.92603	0.0108911	9.56331	0.0135008	0.989292	0.992406	-6.49666
P17927	CR1	Complement receptor type 1	0.305619	12.9671	1.42164	0.162546	0.21904	-6.05171	0.0755484	12.9671	0.388464	0.699643	0.754435	-7.09559	0.23007	12.9671	1.54296	0.130374	0.181846	-5.33851
Q9ULV4	CORO1C	Coronin-1C	-1.28477	10.3271	-1.41204	0.165334	0.222518	-6.06489	0.536991	10.3271	0.652391	0.517719	0.590893	-6.95672	-1.82176	10.3271	-2.88669	0.00613578	0.0166326	-2.70137
Q06481	APLP2	Amyloid beta precursor like protein 2	-0.467351	13.7045	-1.39882	0.16924	0.227489	-6.08293	0.375452	13.7045	1.24219	0.221087	0.286081	-6.40108	-0.842803	13.7045	-3.63688	0.000750703	0.0035675	-0.763451
Q9Y2S2	CRYL1	Lambda-crystallin homolog	1.28348	12.4634	1.39415	0.170637	0.22908	-6.08926	2.99748	12.4634	3.59908	0.000838797	0.00205678	-1.43341	-1.714	12.4634	-2.6842	0.0103736	0.0246488	-3.17561
Q07654	TFF3	Trefoil factor 3	1.11765	11.8935	1.39083	0.171634	0.230131	-6.09375	0.822034	11.8935	1.13077	0.264596	0.332879	-6.53124	0.295619	11.8935	0.530376	0.598656	0.66012	-6.35643
P27105	STOM	Stomatin	-0.444717	14.8208	-1.38895	0.172199	0.2306	-6.09628	0.731106	14.8208	2.52407	0.0154861	0.0277663	-4.15523	-1.17582	14.8208	-5.29458	4.11472e-06	0.000100437	4.16942
Q9UBX1	CTSF	Cathepsin F	-1.77005	9.62833	-1.38168	0.174406	0.233266	-6.10607	-1.92352	9.62833	-1.65972	0.104452	0.147997	-5.81463	0.153466	9.62833	0.172711	0.863711	0.896257	-6.48183
Q9UKK9	NUDT5	ADP-sugar pyrophosphatase	1.10045	11.3349	1.37544	0.176317	0.235528	-6.11442	2.53301	11.3349	3.49965	0.00112048	0.00268615	-1.70903	-1.43256	11.3349	-2.58147	0.0134346	0.0295672	-3.40701
O00161	SNAP23	Synaptosomal-associated protein 23	-1.68956	12.2559	-1.3659	0.179271	0.239176	-6.12714	0.922502	12.2559	0.824383	0.414399	0.487475	-6.82914	-2.61207	12.2559	-3.04449	0.00402094	0.0119958	-2.31614
P02649	APOE	Apolipoprotein E	-0.390029	20.6127	-1.36383	0.179915	0.239738	-6.12989	-0.808268	20.6127	-3.12419	0.00323447	0.00697554	-2.70989	0.418239	20.6127	2.10851	0.0410184	0.0689418	-4.38442
P35754	GLRX	Glutaredoxin-1	0.78226	11.7997	1.3552	0.182627	0.24305	-6.1413	0.8484	11.7997	1.62469	0.111742	0.157288	-5.86963	-0.0661401	11.7997	-0.165198	0.869584	0.898877	-6.4831
P45877	PPIC	Peptidyl-prolyl cis-trans isomerase C	0.373755	13.0899	1.34986	0.184321	0.245	-6.14833	0.0578655	13.0899	0.231014	0.81843	0.850914	-7.14511	0.31589	13.0899	1.64484	0.107499	0.154557	-5.18548
P09619	PDGFRB	Platelet-derived growth factor receptor beta	0.403985	13.2122	1.34707	0.185211	0.24588	-6.152	-0.223213	13.2122	-0.822737	0.415324	0.488028	-6.83049	0.627197	13.2122	3.01519	0.00435284	0.0126692	-2.38865
P13727	PRG2	Bone marrow proteoglycan	0.379651	16.0338	1.34438	0.186073	0.246535	-6.15553	-0.167964	16.0338	-0.65746	0.514488	0.587829	-6.95338	0.547615	16.0338	2.79574	0.00778708	0.0199127	-2.91727
P24158	PRTN3	Myeloblastin	-0.757297	11.8003	-1.34375	0.186274	0.246535	-6.15635	-1.43244	11.8003	-2.8096	0.00751128	0.0147142	-3.49358	0.67514	11.8003	1.72716	0.0915188	0.135949	-5.05558
Q96B86	RGMA	Repulsive guidance molecule A	-1.21522	11.7489	-1.34338	0.186393	0.246535	-6.15684	-0.671264	11.7489	-0.820263	0.416717	0.48913	-6.83253	-0.543958	11.7489	-0.86695	0.390916	0.465097	-6.12396
O14672	ADAM10	Disintegrin and metalloproteinase domain-containing protein 10	-0.510671	11.8875	-1.33986	0.187527	0.247729	-6.16144	0.549224	11.8875	1.59288	0.118717	0.166019	-5.91867	-1.0599	11.8875	-4.00927	0.000245703	0.00158967	0.284089
Q13361	MFAP5	Microfibrillar-associated protein 5	0.306928	12.2535	1.33774	0.188211	0.248022	-6.16421	0.0430951	12.2535	0.207625	0.836529	0.866377	-7.15033	0.263833	12.2535	1.65787	0.104828	0.150918	-5.16529
Q92954	PRG4	Proteoglycan 4	0.279636	13.0754	1.33775	0.188205	0.248022	-6.16418	0.0550569	13.0754	0.291147	0.772378	0.814866	-7.12916	0.224579	13.0754	1.54895	0.128927	0.180532	-5.32975
Q8N1Q1	CA13	Carbonic anhydrase 13	-1.62329	10.7165	-1.33261	0.189876	0.249911	-6.17089	1.58534	10.7165	1.43861	0.157702	0.212779	-6.14421	-3.20863	10.7165	-3.79761	0.000465935	0.00260632	-0.31719
P01889	HLA-B	HLA class I histocompatibility antigen, B alpha chain	-1.26163	13.2433	-1.32727	0.191618	0.251895	-6.1778	-0.11874	13.2433	-0.138083	0.890837	0.912938	-7.16256	-1.14289	13.2433	-1.73348	0.090378	0.135292	-5.04538
P52209	PGD	6-phosphogluconate dehydrogenase, decarboxylating	0.31414	14.3279	1.32508	0.192339	0.252453	-6.18064	1.01201	14.3279	4.71866	2.65993e-05	9.52256e-05	1.90098	-0.697868	14.3279	-4.24402	0.000119162	0.000934162	0.966954
Q13232	NME3	Nucleoside diphosphate kinase 3	-1.77239	11.1829	-1.32455	0.192513	0.252453	-6.18132	-0.689287	11.1829	-0.56941	0.572123	0.642741	-7.00787	-1.0831	11.1829	-1.16698	0.249828	0.320515	-5.8262
P24592	IGFBP6	Insulin-like growth factor-binding protein 6	0.287825	15.0989	1.32005	0.193999	0.253781	-6.18713	-0.269614	15.0989	-1.36685	0.178975	0.238486	-6.24205	0.557439	15.0989	3.68591	0.000649628	0.00328463	-0.628339
Q9UBT6	POLK	DNA polymerase kappa	-1.68278	10.8592	-1.32009	0.193985	0.253781	-6.18707	-2.44718	10.8592	-2.12206	0.0397985	0.0634178	-4.99602	0.764401	10.8592	0.864535	0.392226	0.46547	-6.12602
P05062	ALDOB	Fructose-bisphosphate aldolase B	0.495328	14.3193	1.30546	0.198873	0.259842	-6.20582	0.320532	14.3193	0.933808	0.355763	0.427393	-6.733	0.174796	14.3193	0.664183	0.510219	0.575	-6.27713
Q15843	NEDD8	Ubiquitin-like protein NEDD8	0.382158	13.201	1.3028	0.199771	0.260381	-6.2092	1.3712	13.201	5.16717	6.23834e-06	2.56704e-05	3.32025	-0.989044	13.201	-4.86111	1.68302e-05	0.000244265	2.82528
Q8WWV6	FCAMR	High affinity immunoglobulin alpha and immunoglobulin mu Fc receptor	1.29587	11.6409	1.30344	0.199554	0.260381	-6.20839	1.10879	11.6409	1.23281	0.224532	0.289841	-6.41248	0.187081	11.6409	0.271296	0.787498	0.830818	-6.45995
P49023	PXN	Paxillin	1.67788	13.8914	1.29826	0.20131	0.26207	-6.21496	2.40083	13.8914	2.05342	0.0463195	0.0726235	-5.12805	-0.722944	13.8914	-0.806477	0.42453	0.496132	-6.17376
Q6Q788	APOA5	Apolipoprotein A-V	-1.21626	10.6847	-1.29106	0.203773	0.264955	-6.22407	-2.2035	10.6847	-2.58552	0.0132998	0.0243753	-4.01709	0.987235	10.6847	1.51086	0.138342	0.191468	-5.38493
Q9BXS5	AP1M1	AP-1 complex subunit mu-1	-2.31364	12.7945	-1.27613	0.208953	0.27136	-6.24282	-3.73125	12.7945	-2.27494	0.0281001	0.0471555	-4.68956	1.41762	12.7945	1.12731	0.266038	0.336939	-5.87034
Q15149	PLEC	Plectin	-1.69677	9.54961	-1.27174	0.210491	0.273029	-6.24828	0.823815	9.54961	0.682532	0.498665	0.574642	-6.93646	-2.52058	9.54961	-2.72373	0.00937782	0.0228385	-3.0849
Q15365	PCBP1	Poly(rC)-binding protein 1	-1.56546	13.3587	-1.26564	0.212647	0.275492	-6.25585	0.200053	13.3587	0.178784	0.85897	0.8862	-7.156	-1.76551	13.3587	-2.0579	0.045867	0.0762239	-4.47981
P05109	S100A8	Protein S100-A8	0.477537	14.8075	1.26276	0.213669	0.276483	-6.25941	0.391069	14.8075	1.1431	0.259497	0.328655	-6.51739	0.0864675	14.8075	0.329651	0.743309	0.793553	-6.44243
P42892	ECE1	Endothelin-converting enzyme 1	-1.47857	9.36334	-1.25951	0.214828	0.277648	-6.26342	0.393282	9.36334	0.370324	0.71301	0.765188	-7.10257	-1.87185	9.36334	-2.29889	0.0265758	0.048874	-4.00915
Q10471	GALNT2	Polypeptide N-acetylgalactosaminyltransferase 2	0.239994	12.1724	1.24295	0.220808	0.285034	-6.28372	-0.0869884	12.1724	-0.498003	0.62109	0.687681	-7.0464	0.326982	12.1724	2.44154	0.0189369	0.0378035	-3.71167
P48960	ADGRE5	Adhesion G protein-coupled receptor E5	0.359088	11.7964	1.23962	0.222026	0.285918	-6.28777	-0.302699	11.7964	-1.15509	0.25461	0.322847	-6.5038	0.661787	11.7964	3.29376	0.00201757	0.00712786	-1.68198
Q16836	HADH	Hydroxyacyl-coenzyme A dehydrogenase, mitochondrial	1.03026	11.4483	1.24028	0.221785	0.285918	-6.28697	3.05752	11.4483	4.06874	0.00020482	0.000578886	-0.0806827	-2.02726	11.4483	-3.51859	0.00106062	0.00444964	-1.08563
O14745	NHERF1	Na(+)/H(+) exchange regulatory cofactor NHE-RF1	-1.02825	13.2545	-1.23565	0.223486	0.28711	-6.2926	0.0613037	13.2545	0.081433	0.935486	0.945167	-7.16888	-1.08955	13.2545	-1.88769	0.0660196	0.103511	-4.78668
P22392	NME2	Nucleoside diphosphate kinase B	0.304689	15.4785	1.23593	0.223382	0.28711	-6.29226	1.34007	15.4785	6.0087	3.91705e-07	2.21416e-06	6.04642	-1.03538	15.4785	-6.05511	3.35974e-07	3.25578e-05	6.5672
O14594	NCAN	Neurocan core protein	0.585682	10.9831	1.21786	0.230102	0.294994	-6.31399	-0.525881	10.9831	-1.20876	0.233544	0.299673	-6.44133	1.11156	10.9831	3.3324	0.00180897	0.00665773	-1.58108
P21399	ACO1	Cytoplasmic aconitate hydratase	0.26141	12.6845	1.2166	0.230579	0.294994	-6.31551	1.09667	12.6845	5.64178	1.31548e-06	6.36409e-06	4.85099	-0.835257	12.6845	-5.60442	1.48775e-06	6.65767e-05	5.14232
P55268	LAMB2	Laminin subunit beta-2	-1.6041	10.379	-1.21689	0.230469	0.294994	-6.31516	-3.12176	10.379	-2.6178	0.0122685	0.0229154	-3.94359	1.51766	10.379	1.65989	0.104416	0.150528	-5.16214
Q04917	YWHAH	14-3-3 protein eta	-1.03558	13.2734	-1.21622	0.230722	0.294994	-6.31596	0.33137	13.2734	0.430188	0.669267	0.730481	-7.07827	-1.36695	13.2734	-2.31455	0.0256199	0.0477161	-3.97717
P50402	EMD	Emerin	1.23204	12.6235	1.2081	0.233796	0.298569	-6.32562	2.32578	12.6235	2.52094	0.0156055	0.0279339	-4.16218	-1.09374	12.6235	-1.54624	0.129581	0.181211	-5.33372
O15117	FYB1	FYN-binding protein 1	-1.77119	10.0929	-1.20239	0.235976	0.300995	-6.33238	0.251714	10.0929	0.188888	0.851094	0.878918	-7.15411	-2.0229	10.0929	-1.97989	0.0543211	0.0879952	-4.62316
P00352	ALDH1A1	Aldehyde dehydrogenase 1A1	-0.436711	12.2928	-1.1921	0.239942	0.305691	-6.34448	-0.147967	12.2928	-0.446477	0.657556	0.719893	-7.07104	-0.288744	12.2928	-1.13637	0.262273	0.332956	-5.86039
Q8NCC3	PLA2G15	Lysosomal phospholipase A and acyltransferase	0.324759	12.3161	1.18362	0.243249	0.309537	-6.35439	-0.12613	12.3161	-0.508142	0.614023	0.681966	-7.04124	0.45089	12.3161	2.36922	0.0225189	0.0432654	-3.86418
O15371	EIF3D	Eukaryotic translation initiation factor 3 subunit D	-1.95671	16.9432	-1.18198	0.243889	0.309683	-6.35629	-0.414035	16.9432	-0.276464	0.783554	0.825845	-7.13339	-1.54268	16.9432	-1.34352	0.186347	0.248308	-5.61263
P24394	IL4R	Interleukin-4 receptor subunit alpha	0.850181	10.5878	1.18185	0.24394	0.309683	-6.35644	1.1691	10.5878	1.79647	0.0796452	0.117016	-5.59021	-0.318916	10.5878	-0.639167	0.5262	0.587644	-6.29328
O95995	GAS8	Dynein regulatory complex subunit 4	0.784108	13.8182	1.18044	0.244494	0.310019	-6.35808	0.749454	13.8182	1.24719	0.219268	0.284678	-6.39498	0.0346538	13.8182	0.0752154	0.940402	0.956432	-6.49392
Q8IWU5	SULF2	Extracellular sulfatase Sulf-2	1.64325	11.7236	1.17277	0.247526	0.313494	-6.36696	3.27604	11.7236	2.58448	0.0133344	0.024394	-4.01945	-1.63279	11.7236	-1.68006	0.100402	0.14691	-5.13058
P00326	ADH1C	Alcohol dehydrogenase 1C	0.564361	13.6131	1.17106	0.248205	0.313984	-6.36893	0.790547	13.6131	1.81328	0.0769694	0.113707	-5.56157	-0.226185	13.6131	-0.676659	0.502347	0.566724	-6.26885
Q8IZA0	KIAA0319L	Dyslexia-associated protein KIAA0319-like protein	0.51089	11.8441	1.15772	0.253548	0.319989	-6.38422	-0.0689356	11.8441	-0.172677	0.863738	0.890263	-7.15709	0.579825	11.8441	1.89434	0.0651082	0.102433	-4.77509
Q9UJ68	MSRA	Mitochondrial peptide methionine sulfoxide reductase	-1.2645	9.75039	-1.15796	0.25345	0.319989	-6.38394	2.84202	9.75039	2.87687	0.006297	0.0126885	-3.3306	-4.10652	9.75039	-5.4217	2.71288e-06	8.09341e-05	4.56763
P54819	AK2	Adenylate kinase 2, mitochondrial	-0.975017	13.4989	-1.15382	0.255124	0.3216	-6.38865	0.483899	13.4989	0.632992	0.530185	0.600652	-6.96929	-1.45892	13.4989	-2.4891	0.0168714	0.0349131	-3.60951
P08195	SLC3A2	Amino acid transporter heavy chain SLC3A2	-0.300055	14.7117	-1.14991	0.256715	0.323227	-6.3931	-0.47984	14.7117	-2.0327	0.0484631	0.0753248	-5.16721	0.179784	14.7117	0.993343	0.326255	0.398633	-6.00872
Q15293	RCN1	Reticulocalbin-1	-2.2891	19.0423	-1.14656	0.258081	0.324565	-6.39688	0.707764	19.0423	0.391866	0.697147	0.753256	-7.09424	-2.99686	19.0423	-2.16414	0.036213	0.0629333	-4.27742
P55212	CASP6	Caspase-6	-1.07005	9.61387	-1.14054	0.260552	0.32729	-6.40367	1.88073	9.61387	2.21589	0.0321957	0.0527912	-4.80992	-2.95078	9.61387	-4.53449	4.78399e-05	0.000489334	1.83169
P22105	TNXB	Tenascin-X	0.236369	18.2041	1.12313	0.267788	0.335986	-6.42309	-0.265979	18.2041	-1.39703	0.169775	0.227638	-6.20147	0.502348	18.2041	3.44136	0.00132558	0.00527288	-1.29292
P02655	APOC2	Apolipoprotein C-II	0.402963	20.9092	1.1193	0.269398	0.337612	-6.42733	-0.210443	20.9092	-0.64615	0.521712	0.594188	-6.96081	0.613406	20.9092	2.4565	0.018264	0.0369408	-3.67971
Q9UBQ7	GRHPR	Glyoxylate reductase/hydroxypyruvate reductase	0.481159	12.4942	1.11816	0.269879	0.33782	-6.42859	1.94984	12.4942	5.00879	1.04404e-05	4.12244e-05	2.81538	-1.46868	12.4942	-4.92074	1.38836e-05	0.000222553	3.00867
P21926	CD9	CD9 antigen	-0.846934	11.8879	-1.10691	0.274661	0.343406	-6.44095	0.204585	11.8879	0.295564	0.769026	0.812127	-7.12784	-1.05152	11.8879	-1.98136	0.0541498	0.0879021	-4.6205
P49913	CAMP	Cathelicidin antimicrobial peptide	-0.369586	16.7126	-1.08813	0.282769	0.353132	-6.4613	-0.880126	16.7126	-2.86435	0.00650807	0.0130648	-3.36112	0.51054	16.7126	2.16711	0.0359709	0.0627156	-4.27164
Q9GZP4	PITHD1	PITH domain-containing protein 1	1.17778	11.5474	1.07366	0.289129	0.360656	-6.47676	1.24844	11.5474	1.25802	0.215363	0.280832	-6.38166	-0.0706572	11.5474	-0.0928635	0.926455	0.944035	-6.49244
P26885	FKBP2	Peptidyl-prolyl cis-trans isomerase FKBP2	-1.33674	13.8758	-1.06401	0.293429	0.365594	-6.48697	1.08126	13.8758	0.951359	0.346888	0.418604	-6.71651	-2.41799	13.8758	-2.77486	0.00822058	0.0209216	-2.96619
P02656	APOC3	Apolipoprotein C-III	0.347642	19.021	1.06045	0.295025	0.367144	-6.49071	-0.0728429	19.021	-0.245619	0.807178	0.843297	-7.14157	0.420485	19.021	1.84925	0.0714982	0.111127	-4.85291
P35443	THBS4	Thrombospondin-4	-0.291832	14.7811	-1.05971	0.295356	0.367144	-6.49148	-0.825613	14.7811	-3.31398	0.00190572	0.00434886	-2.21221	0.533782	14.7811	2.79451	0.0078121	0.0199292	-2.92017
Q9UKU6	TRHDE	Thyrotropin-releasing hormone-degrading ectoenzyme	0.514784	12.2199	1.05219	0.298756	0.370941	-6.49935	0.898929	12.2199	2.031	0.0486435	0.0754959	-5.17043	-0.384145	12.2199	-1.132	0.264082	0.334857	-5.86519
P52789	HK2	Hexokinase-2	-1.08422	12.5769	-1.05036	0.299582	0.371491	-6.50125	-0.210634	12.5769	-0.225563	0.82264	0.854464	-7.14638	-0.873585	12.5769	-1.22015	0.229243	0.297351	-5.76481
Q86U86	PBRM1	Protein polybromo-1	-1.27621	12.8963	-1.04968	0.299891	0.371491	-6.50195	0.258118	12.8963	0.234677	0.815604	0.849621	-7.14424	-1.53433	12.8963	-1.81945	0.0760058	0.116282	-4.90346
P05164	MPO	Myeloperoxidase	0.300533	13.7957	1.04636	0.301404	0.372936	-6.5054	0.0309114	13.7957	0.118967	0.905871	0.922186	-7.16506	0.269621	13.7957	1.35341	0.183194	0.24502	-5.59985
Q16270	IGFBP7	Insulin-like growth factor-binding protein 7	0.190579	14.5141	1.03629	0.306021	0.378212	-6.51579	-0.382762	14.5141	-2.30066	0.0264664	0.0446933	-4.63636	0.573341	14.5141	4.49475	5.42564e-05	0.000524968	1.71223
P23141	CES1	Liver carboxylesterase 1	-0.431953	12.9163	-1.02042	0.313398	0.386884	-6.53197	-0.435448	12.9163	-1.13709	0.261974	0.331012	-6.52416	0.00349564	12.9163	0.0119056	0.990558	0.992406	-6.49668
P36222	CHI3L1	Chitinase-3-like protein 1	1.09141	12.0721	1.00898	0.318788	0.393086	-6.54348	0.39701	12.0721	0.405706	0.687027	0.744603	-7.08864	0.694399	12.0721	0.925525	0.360003	0.433943	-6.07242
Q8TDY8	IGDCC4	Immunoglobulin superfamily DCC subclass member 4	0.210023	11.7584	1.00815	0.319178	0.393116	-6.54431	-0.189008	11.7584	-1.0029	0.321677	0.393935	-6.6664	0.399031	11.7584	2.76155	0.00850831	0.0213503	-2.99723
P31946	YWHAB	14-3-3 protein beta/alpha	-0.343711	14.9102	-1.00355	0.321365	0.394904	-6.5489	0.714374	14.9102	2.30563	0.0261604	0.0442461	-4.62602	-1.05809	14.9102	-4.45403	6.1704e-05	0.000571294	1.59021
Q15762	CD226	CD226 antigen	0.31157	13.4311	1.00379	0.321252	0.394904	-6.54866	0.476796	13.4311	1.698	0.0969375	0.139186	-5.75337	-0.165226	13.4311	-0.767455	0.447122	0.51691	-6.20404
P01911	HLA-DRB1	HLA class II histocompatibility antigen, DRB1 beta chain	1.49341	10.9508	1.00204	0.322087	0.395339	-6.5504	2.19292	10.9508	1.62647	0.111362	0.156959	-5.86686	-0.699512	10.9508	-0.676687	0.50233	0.566724	-6.26883
P00746	CFD	Complement factor D	-0.277521	15.3099	-0.996662	0.32466	0.397979	-6.55574	-0.445073	15.3099	-1.76685	0.0845499	0.123186	-5.64011	0.167552	15.3099	0.867538	0.390598	0.465097	-6.12346
P02760	AMBP	Protein AMBP	0.168154	20.3608	0.995998	0.324979	0.397979	-6.5564	-0.119354	20.3608	-0.781455	0.438936	0.511854	-6.86369	0.287508	20.3608	2.4552	0.0183216	0.0369877	-3.68249
P35237	SERPINB6	Serpin B6	-0.301194	12.682	-0.991671	0.327061	0.400072	-6.56066	0.392129	12.682	1.42714	0.160963	0.216906	-6.16016	-0.693323	12.682	-3.29111	0.00203269	0.00715773	-1.68888
Q9BWD1	ACAT2	Acetyl-CoA acetyltransferase, cytosolic	0.908442	11.1543	0.961393	0.34188	0.417724	-6.59004	2.52409	11.1543	2.95274	0.00514801	0.0106519	-3.14369	-1.61565	11.1543	-2.46512	0.0178861	0.036382	-3.66122
O94923	GLCE	D-glucuronyl C5-epimerase	0.935463	9.93508	0.946039	0.349563	0.426625	-6.60461	2.61653	9.93508	2.92499	0.00554339	0.0113618	-3.21243	-1.68107	9.93508	-2.45105	0.0185064	0.0371511	-3.69136
P10643	C7	Complement component C7	-0.372285	16.7772	-0.941224	0.351995	0.429106	-6.60913	-0.917991	16.7772	-2.56551	0.0139787	0.025403	-4.06235	0.545707	16.7772	1.98913	0.0532542	0.0866591	-4.60642
Q02818	NUCB1	Nucleobindin-1	-0.378535	11.0445	-0.935174	0.355067	0.43236	-6.61478	-0.678511	11.0445	-1.85293	0.0709565	0.105697	-5.49311	0.299976	11.0445	1.06846	0.291442	0.363119	-5.93317
Q86YW5	TREML1	Trem-like transcript 1 protein	-0.217157	15.4807	-0.932622	0.356368	0.433453	-6.61715	0.756882	15.4807	3.59317	0.000853449	0.00208794	-1.44992	-0.974038	15.4807	-6.03107	3.63774e-07	3.25578e-05	6.49103
P55290	CDH13	Cadherin-13	0.224282	14.3211	0.929572	0.357927	0.434857	-6.61998	-0.39503	14.3211	-1.80983	0.0775126	0.114352	-5.56747	0.619312	14.3211	3.70071	0.000621782	0.00322606	-0.587373
Q9H4X1	RGCC	Regulator of cell cycle RGCC	-0.726717	11.9116	-0.922226	0.3617	0.438945	-6.62675	1.26948	11.9116	1.7808	0.0822098	0.120291	-5.61671	-1.9962	11.9116	-3.65225	0.000717482	0.00342478	-0.72118
Q14956	GPNMB	Transmembrane glycoprotein NMB	0.271763	13.7408	0.915603	0.365124	0.4426	-6.63281	-0.0280843	13.7408	-0.104592	0.9172	0.931951	-7.16669	0.299847	13.7408	1.45647	0.152728	0.20816	-5.46158
P02763	ORM1	Alpha-1-acid glycoprotein 1	-0.262438	19.5979	-0.913844	0.366037	0.443206	-6.63442	-0.700326	19.5979	-2.69564	0.0100759	0.0192212	-3.76365	0.437887	19.5979	2.19833	0.0335123	0.0590037	-4.21055
O75019	LILRA1	Leukocyte immunoglobulin-like receptor subfamily A member 1	0.323162	12.2697	0.894507	0.37617	0.454962	-6.65185	0.365722	12.2697	1.119	0.269524	0.33777	-6.54432	-0.0425603	12.2697	-0.169845	0.865951	0.896848	-6.48232
O60449	LY75	Lymphocyte antigen 75	-0.29884	10.5684	-0.892349	0.377312	0.455463	-6.65377	-0.855143	10.5684	-2.82261	0.0072606	0.0143503	-3.46225	0.556303	10.5684	2.39493	0.0211807	0.0415112	-3.81035
P05090	APOD	Apolipoprotein D	0.192163	21.2889	0.892122	0.377432	0.455463	-6.65397	-0.133606	21.2889	-0.685643	0.496722	0.573017	-6.93432	0.325769	21.2889	2.18047	0.0348999	0.0610463	-4.24558
P39059	COL15A1	Collagen alpha-1(XV) chain	0.291576	12.7855	0.889163	0.379001	0.456844	-6.6566	-0.271995	12.7855	-0.916867	0.364469	0.435902	-6.74864	0.563571	12.7855	2.47778	0.0173436	0.0355477	-3.63396
P10599	TXN	Thioredoxin	0.208081	14.836	0.886004	0.380682	0.458354	-6.6594	1.02907	14.836	4.84355	1.78099e-05	6.64213e-05	2.29278	-0.820988	14.836	-5.03994	9.43682e-06	0.000171782	3.37684
P07602	PSAP	Prosaposin	0.157988	15.1104	0.884794	0.381326	0.458505	-6.66046	0.259727	15.1104	1.60787	0.115388	0.161784	-5.89567	-0.101738	15.1104	-0.821463	0.416041	0.488337	-6.16174
Q13275	SEMA3F	Semaphorin-3F	-0.471238	11.6974	-0.884166	0.381661	0.458505	-6.66102	-0.741615	11.6974	-1.53811	0.131553	0.181837	-6.00109	0.270377	11.6974	0.731389	0.46862	0.540019	-6.23074
Q9BXR6	CFHR5	Complement factor H-related protein 5	-0.40597	16.0149	-0.881915	0.382863	0.459436	-6.663	-0.891491	16.0149	-2.14075	0.0381692	0.0612761	-4.95947	0.485521	16.0149	1.52064	0.135876	0.18854	-5.37089
Q9NYL9	TMOD3	Tropomodulin-3	-1.11341	11.4459	-0.87819	0.384858	0.461314	-6.66627	1.43167	11.4459	1.24822	0.218892	0.284612	-6.3937	-2.54508	11.4459	-2.89415	0.00601607	0.0164409	-2.68348
P22455	FGFR4	Fibroblast growth factor receptor 4	0.929511	10.6164	0.87343	0.387416	0.463863	-6.67043	-0.788051	10.6164	-0.818549	0.417683	0.489729	-6.83394	1.71756	10.6164	2.32687	0.0248893	0.046927	-3.95188
Q92882	OSTF1	Osteoclast-stimulating factor 1	-0.853809	11.8217	-0.860822	0.394244	0.471513	-6.68135	1.01497	11.8217	1.13115	0.264436	0.332879	-6.53081	-1.86877	11.8217	-2.71641	0.00955523	0.0231655	-3.10176
P33908	MAN1A1	Mannosyl-oligosaccharide 1,2-alpha-mannosidase IA	-0.372271	16.8187	-0.859738	0.394835	0.471694	-6.68228	-0.722151	16.8187	-1.84354	0.0723441	0.107614	-5.50945	0.34988	16.8187	1.16496	0.250636	0.320515	-5.82848
P46109	CRKL	Crk-like protein	-0.654631	12.0952	-0.85515	0.39734	0.47416	-6.68621	0.94403	12.0952	1.36316	0.180125	0.239423	-6.24696	-1.59866	12.0952	-3.01084	0.0044043	0.0127844	-2.39939
Q93070	ART4	Ecto-ADP-ribosyltransferase 4	0.231005	12.0006	0.853188	0.398415	0.474914	-6.68788	-0.296886	12.0006	-1.21207	0.232288	0.298775	-6.43739	0.527891	12.0006	2.81094	0.00748505	0.0194177	-2.8815
P0DJI8	SAA1	Serum amyloid A-1 protein	0.426423	13.8821	0.842506	0.404297	0.481392	-6.69693	-0.453127	13.8821	-0.98962	0.328051	0.400371	-6.67955	0.87955	13.8821	2.50541	0.0162119	0.0339898	-3.57416
P19320	VCAM1	Vascular cell adhesion protein 1	-0.258449	14.7796	-0.834847	0.408548	0.485914	-6.70335	-1.31755	14.7796	-4.70452	2.78318e-05	9.93068e-05	1.85679	1.0591	14.7796	4.93235	1.33723e-05	0.000219741	3.04444
O75339	CILP	Cartilage intermediate layer protein 1	0.264643	12.5846	0.823914	0.414662	0.492641	-6.71242	-0.107542	12.5846	-0.370097	0.713178	0.765188	-7.10265	0.372185	12.5846	1.67057	0.102274	0.148402	-5.14546
Q9H4G4	GLIPR2	Golgi-associated plant pathogenesis-related protein 1	0.145783	14.7585	0.817034	0.418539	0.496697	-6.71806	-0.30988	14.7585	-1.91974	0.0617293	0.0931141	-5.37494	0.455664	14.7585	3.68181	0.000657538	0.00328463	-0.639654
Q9GZS3	SKIC8	Superkiller complex protein 8	1.0923	11.1515	0.814437	0.420008	0.49789	-6.72018	3.93227	11.1515	3.24098	0.00233979	0.0052244	-2.40571	-2.83997	11.1515	-3.05292	0.00392991	0.0117897	-2.29519
Q9H3S1	SEMA4A	Semaphorin-4A	-1.03806	10.2752	-0.800733	0.427811	0.506581	-6.73126	0.904537	10.2752	0.771277	0.444879	0.518221	-6.87162	-1.94259	10.2752	-2.1604	0.0365193	0.0632253	-4.28467
P11047	LAMC1	Laminin subunit gamma-1	-0.192895	12.0077	-0.798077	0.429334	0.507825	-6.73338	-0.539765	12.0077	-2.46857	0.0177367	0.0312283	-4.27786	0.34687	12.0077	2.06908	0.0447555	0.0746389	-4.45891
Q9P1F3	ABRACL	Costars family protein ABRACL	0.441092	13.3619	0.794954	0.431128	0.509386	-6.73587	1.85379	13.3619	3.69309	0.000635974	0.00161093	-1.16914	-1.4127	13.3619	-3.67068	0.000679518	0.00334772	-0.670386
O95803;Q9H3R1	NDST3;NDST4	Bifunctional heparan sulfate N-deacetylase/N-sulfotransferase 3;Bifunctional heparan sulfate N-deacetylase/N-sulfotransferase 4	1.1387	12.086	0.790948	0.433437	0.511551	-6.73905	1.18146	12.086	0.90714	0.36953	0.440506	-6.75749	-0.0427613	12.086	-0.0428227	0.966047	0.976962	-6.49584
P13497	BMP1	Bone morphogenetic protein 1	-0.226541	10.9855	-0.789473	0.434289	0.511993	-6.74022	-0.35695	10.9855	-1.37504	0.176442	0.235402	-6.23112	0.130409	10.9855	0.655214	0.515918	0.578993	-6.28299
P55854	SUMO3	Small ubiquitin-related modifier 3	0.241376	15.2635	0.782567	0.43829	0.515579	-6.74566	1.2073	15.2635	4.32673	9.20571e-05	0.000276945	0.692993	-0.965928	15.2635	-4.51499	5.08883e-05	0.000506056	1.77305
Q15113	PCOLCE	Procollagen C-endopeptidase enhancer 1	-0.160865	12.5731	-0.782693	0.438217	0.515579	-6.74556	-0.501493	12.5731	-2.69719	0.0100361	0.0191792	-3.76002	0.340628	12.5731	2.38944	0.0214604	0.0418303	-3.82189
P21709	EPHA1	Ephrin type-A receptor 1	-0.577654	11.2821	-0.774932	0.442739	0.520242	-6.75161	-0.989485	11.2821	-1.46731	0.149772	0.203614	-6.10382	0.411831	11.2821	0.796526	0.430225	0.501695	-6.18162
O15031	PLXNB2	Plexin-B2	-0.202939	11.3082	-0.770576	0.44529	0.522668	-6.75499	-0.538801	11.3082	-2.26149	0.0289898	0.0482713	-4.71719	0.335862	11.3082	1.83864	0.0730765	0.112927	-4.87099
Q13162	PRDX4	Peroxiredoxin-4	0.985408	10.0643	0.768214	0.446676	0.523152	-6.75681	4.2432	10.0643	3.65658	0.000708384	0.00176112	-1.27217	-3.25779	10.0643	-3.66163	0.000697923	0.0034019	-0.69536
Q9BZA7;Q9BZA8	PCDH11X;PCDH11Y	Protocadherin-11 X-linked;Protocadherin-11 Y-linked	-1.09721	11.5314	-0.768275	0.44664	0.523152	-6.75676	0.749491	11.5314	0.580112	0.564952	0.635349	-7.00165	-1.8467	11.5314	-1.86427	0.0693119	0.108042	-4.82715
P16083	NQO2	Ribosyldihydronicotinamide dehydrogenase [quinone]	-1.13781	12.1158	-0.753204	0.455547	0.532625	-6.76825	2.74961	12.1158	2.01201	0.05069	0.0784453	-5.20601	-3.88742	12.1158	-3.71013	0.000604658	0.00319903	-0.561251
P23284	PPIB	Peptidyl-prolyl cis-trans isomerase B	-0.206805	15.455	-0.752851	0.455756	0.532625	-6.76852	0.759365	15.455	3.05574	0.00389996	0.00832714	-2.88495	-0.96617	15.455	-5.07093	8.53312e-06	0.000166838	3.47289
O00602	FCN1	Ficolin-1	-0.386188	11.8088	-0.744915	0.460489	0.536987	-6.77448	-0.554893	11.8088	-1.18313	0.243438	0.310145	-6.47149	0.168706	11.8088	0.469162	0.64139	0.702195	-6.38687
P19440	GGT1	Glutathione hydrolase 1 proenzyme	-0.580683	10.5727	-0.745164	0.46034	0.536987	-6.7743	0.565966	10.5727	0.802823	0.426616	0.49857	-6.84671	-1.14665	10.5727	-2.12143	0.0398548	0.0675429	-4.35976
P04439	HLA-A	HLA class I histocompatibility antigen, A alpha chain	-0.268616	14.8927	-0.743334	0.461435	0.537507	-6.77566	-0.586248	14.8927	-1.79329	0.0801597	0.117518	-5.5956	0.317632	14.8927	1.26725	0.212076	0.278107	-5.70831
P41439	FOLR3	Folate receptor gamma	0.294683	11.9354	0.740448	0.463165	0.538938	-6.77781	0.290235	11.9354	0.806129	0.424728	0.496905	-6.84405	0.00444874	11.9354	0.0161162	0.987218	0.992406	-6.49662
P35247	SFTPD	Pulmonary surfactant-associated protein D	-0.362248	11.0461	-0.730569	0.469115	0.54527	-6.7851	-0.9979	11.0461	-2.22463	0.0315578	0.0519632	-4.79226	0.635651	11.0461	1.84825	0.0716456	0.111196	-4.85462
P35613	BSG	Basigin	-0.12986	12.591	-0.721737	0.474472	0.55057	-6.79154	0.108169	12.591	0.664541	0.509992	0.584559	-6.94866	-0.238029	12.591	-1.9073	0.0633652	0.100523	-4.75244
Q9HCB6	SPON1	Spondin-1	0.177911	12.8974	0.721363	0.4747	0.55057	-6.79181	-0.18619	12.8974	-0.834497	0.408743	0.481876	-6.82074	0.364101	12.8974	2.12843	0.0392369	0.0669959	-4.34636
P32189	GK	Glycerol kinase	-0.696157	10.8066	-0.71778	0.476883	0.552505	-6.7944	2.38631	10.8066	2.71975	0.00947392	0.0181696	-3.70716	-3.08247	10.8066	-4.58215	4.11216e-05	0.000441646	1.9754
Q8NFY4	SEMA6D	Semaphorin-6D	0.583644	10.3101	0.714752	0.478733	0.554051	-6.79657	0.936384	10.3101	1.26759	0.211957	0.277274	-6.36982	-0.352741	10.3101	-0.6228	0.536797	0.598671	-6.30352
P51858	HDGF	Hepatoma-derived growth factor	0.898529	10.5279	0.710563	0.481299	0.556421	-6.79957	3.21784	10.5279	2.81288	0.00744732	0.0146491	-3.48569	-2.31931	10.5279	-2.64433	0.0114762	0.0264493	-3.26618
P08833	IGFBP1	Insulin-like growth factor-binding protein 1	0.620681	14.6157	0.706662	0.483695	0.557406	-6.80235	-0.244807	14.6157	-0.308094	0.75954	0.80369	-7.124	0.865489	14.6157	1.42066	0.162829	0.220805	-5.51067
P28161	GSTM2	Glutathione S-transferase Mu 2	-0.238587	12.5419	-0.704954	0.484746	0.557406	-6.80356	0.687913	12.5419	2.2468	0.0299898	0.0497054	-4.74722	-0.9265	12.5419	-3.94681	0.000297166	0.00181339	0.105127
Q0ZGT2	NEXN	Nexilin	-0.590626	12.6458	-0.704983	0.484729	0.557406	-6.80354	0.944827	12.6458	1.24662	0.219473	0.284678	-6.39566	-1.53545	12.6458	-2.64234	0.0115339	0.0265256	-3.27068
Q14162	SCARF1	Scavenger receptor class F member 1	0.202386	11.2249	0.708133	0.482791	0.557406	-6.8013	0.414281	11.2249	1.6023	0.116615	0.163291	-5.90423	-0.211894	11.2249	-1.0689	0.291243	0.363119	-5.9327
Q96GI7	FAM89A	Protein FAM89A	1.08111	13.6542	0.706606	0.483729	0.557406	-6.80239	1.21875	13.6542	0.880514	0.383613	0.456257	-6.78126	-0.137634	13.6542	-0.129693	0.897431	0.920574	-6.48834
P12111	COL6A3	Collagen alpha-3(VI) chain	-0.217537	14.0842	-0.699705	0.487985	0.560308	-6.80726	-0.630537	14.0842	-2.24187	0.0303329	0.0501965	-4.75728	0.413	14.0842	1.91522	0.0623194	0.099157	-4.73853
P48147	PREP	Prolyl endopeptidase	-0.511937	11.38	-0.699174	0.488313	0.560308	-6.80763	1.60012	11.38	2.41568	0.020154	0.0348557	-4.39284	-2.11206	11.38	-4.15873	0.000155238	0.00113419	0.717059
Q13526	PIN1	Peptidyl-prolyl cis-trans isomerase NIMA-interacting 1	0.570311	12.9948	0.692557	0.492415	0.564412	-6.81226	1.845	12.9948	2.47661	0.0173933	0.0307677	-4.26022	-1.27469	12.9948	-2.23169	0.0310508	0.0555809	-4.14451
Q01469	FABP5	Fatty acid-binding protein 5	-0.325173	12.0199	-0.690265	0.49384	0.565442	-6.81385	0.869432	12.0199	2.04011	0.0476874	0.0742265	-5.15326	-1.19461	12.0199	-3.65604	0.00070952	0.0034019	-0.710757
Q04760	GLO1	Lactoylglutathione lyase	-0.156927	13.8568	-0.687306	0.495684	0.566948	-6.8159	0.526409	13.8568	2.54854	0.0145787	0.0263152	-4.1005	-0.683336	13.8568	-4.31492	9.55237e-05	0.000801503	1.17613
O75976	CPD	Carboxypeptidase D	-0.505276	10.231	-0.68644	0.496224	0.566962	-6.8165	-1.10051	10.231	-1.65267	0.105887	0.149832	-5.82578	0.595237	10.231	1.16587	0.250272	0.320515	-5.82746
P23467	PTPRB	Receptor-type tyrosine-protein phosphatase beta	-0.16552	12.9234	-0.679872	0.500331	0.570539	-6.82101	-0.724599	12.9234	-3.28996	0.00203928	0.00462065	-2.27615	0.559079	12.9234	3.31082	0.0019228	0.00695314	-1.63752
Q15573	TAF1A	TATA box-binding protein-associated factor RNA polymerase I subunit A	0.899949	16.2753	0.679736	0.500417	0.570539	-6.8211	1.53673	16.2753	1.28303	0.206545	0.27185	-6.35052	-0.636785	16.2753	-0.693428	0.491874	0.558801	-6.25748
Q14766	LTBP1	Latent-transforming growth factor beta-binding protein 1	-0.174625	13.836	-0.674253	0.503861	0.573856	-6.82483	0.449342	13.836	1.91783	0.0619775	0.0933574	-5.37836	-0.623967	13.836	-3.47348	0.00120851	0.00494183	-1.20702
O43280	TREH	Trehalase	0.882267	10.8858	0.671167	0.505804	0.57546	-6.82692	2.85033	10.8858	2.39685	0.0210838	0.0361861	-4.43332	-1.96806	10.8858	-2.15851	0.0366754	0.0632253	-4.28834
P04075	ALDOA	Fructose-bisphosphate aldolase A	0.159395	17.9382	0.663006	0.510964	0.580244	-6.8324	1.05278	17.9382	4.84059	1.79808e-05	6.68212e-05	2.28344	-0.893387	17.9382	-5.35758	3.34773e-06	8.52062e-05	4.36659
Q9Y316	MEMO1	Protein MEMO1	-1.00743	11.934	-0.662807	0.511091	0.580244	-6.83253	2.31374	11.934	1.6827	0.099886	0.142467	-5.77801	-3.32117	11.934	-3.15029	0.00301013	0.00976453	-2.05066
Q13477	MADCAM1	Mucosal addressin cell adhesion molecule 1	-0.634209	12.5306	-0.648014	0.520518	0.590323	-6.84228	-1.93858	12.5306	-2.18954	0.0341888	0.055719	-4.86283	1.30438	12.5306	1.9215	0.0615007	0.0981452	-4.72747
Q9NT22	EMILIN3	EMILIN-3	0.211443	10.7598	0.645935	0.52185	0.59121	-6.84364	0.00855956	10.7598	0.0289043	0.977078	0.982568	-7.17183	0.202884	10.7598	0.893569	0.376666	0.451999	-6.10094
P28906	CD34	Hematopoietic progenitor cell antigen CD34	-0.170966	13.3154	-0.643233	0.523584	0.591303	-6.84539	-0.457538	13.3154	-1.90284	0.0639603	0.0960746	-5.40516	0.286572	13.3154	1.55445	0.127611	0.178986	-5.32168
P30044	PRDX5	Peroxiredoxin-5, mitochondrial	-0.582539	14.0787	-0.643724	0.523269	0.591303	-6.84507	0.611775	14.0787	0.747281	0.459075	0.5336	-6.88991	-1.19431	14.0787	-1.90274	0.0639738	0.101339	-4.76042
Q8IUK5	PLXDC1	Plexin domain-containing protein 1	-0.171933	12.2567	-0.643468	0.523433	0.591303	-6.84524	-0.605231	12.2567	-2.50383	0.0162747	0.028891	-4.20018	0.433297	12.2567	2.33797	0.0242473	0.0459649	-3.92901
O14607;O15550	UTY;KDM6A	Histone demethylase UTY;Lysine-specific demethylase 6A	-0.714867	14.1369	-0.632265	0.530655	0.598659	-6.85243	0.0201043	14.1369	0.0196552	0.984412	0.987169	-7.17206	-0.734971	14.1369	-0.937195	0.354039	0.427233	-6.06177
Q6YHK3	CD109	CD109 antigen	-0.18908	14.5386	-0.624879	0.535445	0.603429	-6.8571	-0.529636	14.5386	-1.93484	0.0597925	0.0907022	-5.34775	0.340556	14.5386	1.62265	0.112179	0.16	-5.21954
Q9NQR4	NIT2	Omega-amidase NIT2	-0.652053	11.8605	-0.610658	0.54473	0.61325	-6.86595	1.68804	11.8605	1.74749	0.0878915	0.127218	-5.67235	-2.34009	11.8605	-3.15962	0.00293361	0.00964823	-2.02699
P63104	YWHAZ	14-3-3 protein zeta/delta	-0.249778	17.1824	-0.59999	0.55175	0.620502	-6.87246	0.84696	17.1824	2.24889	0.0298457	0.0495429	-4.74296	-1.09674	17.1824	-3.7982	0.000465113	0.00260632	-0.315536
Q15121	PEA15	Astrocytic phosphoprotein PEA-15	0.683347	9.91299	0.597855	0.55316	0.621437	-6.87375	4.94018	9.91299	4.77765	2.20151e-05	7.93431e-05	2.08565	-4.25684	9.91299	-5.36942	3.22034e-06	8.52062e-05	4.40367
P27824	CANX	Calnexin	-0.129086	11.9983	-0.595325	0.554834	0.622667	-6.87527	-0.471028	11.9983	-2.40125	0.0208631	0.0359085	-4.42388	0.341942	11.9983	2.27359	0.0281879	0.0512248	-4.06047
O60547	GMDS	GDP-mannose 4,6 dehydratase	0.591618	11.36	0.593988	0.555719	0.623009	-6.87607	2.0643	11.36	2.291	0.0270697	0.0455688	-4.65639	-1.47268	11.36	-2.13172	0.0389493	0.066717	-4.34005
Q9Y2Y8	PRG3	Proteoglycan 3	-0.432656	11.644	-0.590444	0.55807	0.624992	-6.87818	-1.3595	11.644	-2.05083	0.046583	0.0729303	-5.13297	0.926839	11.644	1.82358	0.0753666	0.115634	-4.89649
Q9BRA2	TXNDC17	Thioredoxin domain-containing protein 17	0.76967	12.7477	0.587637	0.559936	0.626428	-6.87985	3.60447	12.7477	3.04203	0.00404791	0.00859181	-2.91972	-2.8348	12.7477	-3.12042	0.00326811	0.0102252	-2.12618
Q02952	AKAP12	A-kinase anchor protein 12	-0.642863	10.6968	-0.582443	0.563395	0.629642	-6.88291	0.444806	10.6968	0.445475	0.658274	0.719945	-7.07149	-1.08767	10.6968	-1.42075	0.162802	0.220805	-5.51055
P31431	SDC4	Syndecan-4	0.87221	11.3983	0.577667	0.566586	0.632551	-6.88571	3.55463	11.3983	2.60236	0.0127522	0.0236136	-3.97883	-2.68242	11.3983	-2.56135	0.0141236	0.0307061	-3.45158
Q9Y646	CPQ	Carboxypeptidase Q	0.156447	14.5575	0.573456	0.569407	0.635039	-6.88815	-0.418067	14.5575	-1.69393	0.0977137	0.139926	-5.75993	0.574514	14.5575	3.03613	0.00411317	0.012237	-2.33688
P02786	TFRC	Transferrin receptor protein 1	-0.186677	18.0613	-0.564351	0.575529	0.640537	-6.89338	-0.380562	18.0613	-1.27175	0.21049	0.275691	-6.36464	0.193885	18.0613	0.84506	0.402886	0.474972	-6.14239
P59666	DEFA3	Neutrophil defensin 3	-0.630931	10.5594	-0.565195	0.57496	0.640537	-6.8929	-0.423738	10.5594	-0.419596	0.676929	0.737344	-7.08283	-0.207193	10.5594	-0.267594	0.790327	0.832984	-6.46094
Q14563	SEMA3A	Semaphorin-3A	0.489834	11.1034	0.562484	0.576789	0.641275	-6.89444	-1.37956	11.1034	-1.75113	0.0872549	0.126637	-5.66632	1.8694	11.1034	3.09491	0.00350481	0.0108166	-2.19032
P30101	PDIA3	Protein disulfide-isomerase A3	0.163125	16.5794	0.559665	0.578693	0.642726	-6.89603	0.926954	16.5794	3.51548	0.00107025	0.00257945	-1.66543	-0.76383	16.5794	-3.77826	0.000493691	0.00271904	-0.371422
Q15027	ACAP1	Arf-GAP with coiled-coil, ANK repeat and PH domain-containing protein 1	0.538132	14.6485	0.552896	0.583278	0.647149	-6.89983	2.08458	14.6485	2.36749	0.0226113	0.0385469	-4.49596	-1.54644	14.6485	-2.29073	0.0270864	0.0493901	-4.02575
P06703	S100A6	Protein S100-A6	-0.157557	14.8148	-0.546838	0.587396	0.651046	-6.90319	0.302057	14.8148	1.15885	0.253091	0.3213	-6.49951	-0.459614	14.8148	-2.29986	0.026516	0.0488476	-4.00718
Q9NZ08	ERAP1	Endoplasmic reticulum aminopeptidase 1	-0.616022	12.2942	-0.538696	0.592953	0.656527	-6.90765	-1.53995	12.2942	-1.48857	0.144103	0.196404	-6.07343	0.923923	12.2942	1.16485	0.250682	0.320515	-5.82861
Q9NS71	GKN1	Gastrokine-1	-0.313177	13.6482	-0.536855	0.594213	0.657244	-6.90865	-0.636988	13.6482	-1.20702	0.234207	0.300164	-6.4434	0.323811	13.6482	0.800284	0.428069	0.499724	-6.17866
P01031	C5	Complement C5	-0.235232	21.8345	-0.527699	0.600497	0.663512	-6.91357	-0.347802	21.8345	-0.862457	0.393354	0.466294	-6.797	0.112569	21.8345	0.364079	0.717633	0.770738	-6.43051
P35052	GPC1	Glypican-1	0.155055	11.0124	0.515947	0.608608	0.671783	-6.91976	-0.394329	11.0124	-1.45043	0.154399	0.209374	-6.12767	0.549384	11.0124	2.63561	0.0117311	0.026864	-3.28586
P0DJI9	SAA2	Serum amyloid A-2 protein	0.716091	13.4402	0.511919	0.6114	0.674172	-6.92186	-0.314384	13.4402	-0.248434	0.805015	0.842687	-7.14087	1.03048	13.4402	1.06208	0.294295	0.366249	-5.93979
P01019	AGT	Angiotensinogen	0.201147	21.9298	0.497203	0.621649	0.684771	-6.92936	-0.144119	21.9298	-0.393784	0.695741	0.752493	-7.09348	0.345266	21.9298	1.23044	0.225408	0.293797	-5.75264
Q03591	CFHR1	Complement factor H-related protein 1	0.127371	20.0351	0.489354	0.627148	0.690119	-6.93327	-0.480572	20.0351	-2.04092	0.0476028	0.0742265	-5.15172	0.607944	20.0351	3.36744	0.00163763	0.00617128	-1.48897
P09467	FBP1	Fructose-1,6-bisphosphatase 1	0.24122	10.366	0.487856	0.6282	0.690536	-6.93401	0.29593	10.366	0.661582	0.511868	0.586083	-6.95064	-0.0547096	10.366	-0.159524	0.874024	0.900865	-6.48402
Q06418	TYRO3	Tyrosine-protein kinase receptor TYRO3	0.717655	10.8039	0.486984	0.628812	0.690536	-6.93444	1.37072	10.8039	1.02817	0.30978	0.381104	-6.64091	-0.653066	10.8039	-0.638913	0.526363	0.587644	-6.29344
P17900	GM2A	Ganglioside GM2 activator	0.187337	10.9074	0.480642	0.633275	0.694727	-6.93754	-0.224234	10.9074	-0.63594	0.528281	0.599127	-6.9674	0.411571	10.9074	1.5224	0.135435	0.188172	-5.36835
O75023	LILRB5	Leukocyte immunoglobulin-like receptor subfamily B member 5	0.172619	11.8411	0.473348	0.638426	0.698308	-6.94106	-0.637646	11.8411	-1.9328	0.0600507	0.0909654	-5.35142	0.810265	11.8411	3.20335	0.00259869	0.00877669	-1.91546
P23528	CFL1	Cofilin-1	-0.166012	18.5149	-0.473258	0.63849	0.698308	-6.9411	0.835719	18.5149	2.63352	0.0117932	0.0222208	-3.90755	-1.00173	18.5149	-4.11714	0.000176497	0.00126341	0.595922
Q9NY33	DPP3	Dipeptidyl peptidase 3	0.0934781	13.0549	0.474393	0.637688	0.698308	-6.94056	0.981194	13.0549	5.50427	2.06844e-06	9.41316e-06	4.40523	-0.887716	13.0549	-6.49513	7.84188e-08	1.68444e-05	7.96134
Q9Y5Z4	HEBP2	Heme-binding protein 2	0.63679	10.8275	0.470849	0.640195	0.69946	-6.94225	4.09341	10.8275	3.3457	0.00174202	0.00401615	-2.12735	-3.45662	10.8275	-3.68487	0.000651626	0.00328463	-0.63121
P13693	TPT1	Translationally-controlled tumor protein	-0.344292	11.8472	-0.469522	0.641135	0.699776	-6.94288	1.21373	11.8472	1.82965	0.0744366	0.110574	-5.53346	-1.55802	11.8472	-3.06329	0.00382063	0.011494	-2.26937
Q00796	SORD	Sorbitol dehydrogenase	0.390834	11.3963	0.46794	0.642257	0.700288	-6.94363	1.85241	11.3963	2.45161	0.0184816	0.0323277	-4.31494	-1.46157	11.3963	-2.52293	0.0155295	0.0329646	-3.53599
P02730	SLC4A1	Band 3 anion transport protein	-0.593442	10.9163	-0.466282	0.643434	0.70086	-6.94441	-0.610002	10.9163	-0.529807	0.599047	0.668096	-7.02986	0.01656	10.9163	0.0187592	0.985122	0.992406	-6.49658
P05019	IGF1	Insulin-like growth factor 1	-0.199782	14.5953	-0.46288	0.64585	0.702778	-6.94601	-0.568415	14.5953	-1.45577	0.152921	0.207632	-6.12014	0.368633	14.5953	1.23138	0.225061	0.2937	-5.75152
Q96QR1	SCGB3A1	Secretoglobin family 3A member 1	0.497057	12.1522	0.461579	0.646775	0.703073	-6.94662	-0.468973	12.1522	-0.481399	0.632742	0.698405	-7.05463	0.96603	12.1522	1.29335	0.202987	0.267495	-5.67614
Q99650	OSMR	Oncostatin-M-specific receptor subunit beta	0.120683	12.6768	0.459586	0.648194	0.703903	-6.94755	-0.288571	12.6768	-1.21475	0.231274	0.297828	-6.43419	0.409254	12.6768	2.24697	0.0299781	0.0538403	-4.114
Q9HBW9	ADGRL4	Adhesion G protein-coupled receptor L4	-0.351133	12.2079	-0.456852	0.650142	0.705305	-6.94882	-1.10541	12.2079	-1.5898	0.119411	0.166555	-5.92337	0.754276	12.2079	1.41488	0.164506	0.222519	-5.51849
P48163	ME1	NADP-dependent malic enzyme	-0.383488	11.8651	-0.454667	0.6517	0.706282	-6.94982	0.909675	11.8651	1.19219	0.239909	0.306012	-6.4609	-1.29316	11.8651	-2.21045	0.0325989	0.0575842	-4.18665
P62258	YWHAE	14-3-3 protein epsilon	0.163044	14.1063	0.451919	0.653663	0.707695	-6.95108	1.15565	14.1063	3.54077	0.000994431	0.00242732	-1.59553	-0.992602	14.1063	-3.96659	0.000279827	0.00172721	0.161681
P61981	YWHAG	14-3-3 protein gamma	-0.148781	15.6055	-0.448777	0.655909	0.709412	-6.95251	0.702465	15.6055	2.3422	0.0240064	0.0407312	-4.54945	-0.851245	15.6055	-3.70189	0.0006196	0.00322606	-0.584086
P37837	TALDO1	Transaldolase	0.0927181	15.7865	0.434393	0.666236	0.719856	-6.95894	0.839138	15.7865	4.34579	8.67242e-05	0.000265361	0.750878	-0.74642	15.7865	-5.04182	9.37932e-06	0.000171782	3.38267
P14550	AKR1A1	Aldo-keto reductase family 1 member A1	-0.358606	13.4527	-0.426057	0.672251	0.724898	-6.96257	0.940745	13.4527	1.23549	0.223544	0.288912	-6.40923	-1.29935	13.4527	-2.22568	0.0314823	0.0560576	-4.15647
Q9UJC5	SH3BGRL2	SH3 domain-binding glutamic acid-rich-like protein 2	0.197408	14.8641	0.42645	0.671967	0.724898	-6.9624	1.39417	14.8641	3.32917	0.00182556	0.00418942	-2.17162	-1.19676	14.8641	-3.72733	0.000574569	0.00308544	-0.513492
O15067	PFAS	Phosphoribosylformylglycinamidine synthase	-0.446742	10.4288	-0.422245	0.675009	0.72496	-6.9642	1.99187	10.4288	2.08106	0.0435891	0.0689465	-5.07531	-2.43861	10.4288	-3.32305	0.00185749	0.00680867	-1.60556
O43866	CD5L	CD5 antigen-like	-0.129941	16.1408	-0.423658	0.673986	0.72496	-6.9636	-0.831704	16.1408	-2.99748	0.00456581	0.00956097	-3.03201	0.701764	16.1408	3.29874	0.00198949	0.00709872	-1.66903
P37840	SNCA	Alpha-synuclein	-0.120054	14.8442	-0.422871	0.674556	0.72496	-6.96394	0.74206	14.8442	2.88926	0.00609432	0.0123496	-3.3003	-0.862114	14.8442	-4.37805	7.83769e-05	0.000701473	1.36349
Q03154	ACY1	Aminoacylase-1	0.135944	11.9362	0.423534	0.674076	0.72496	-6.96365	0.438868	11.9362	1.5114	0.138207	0.189813	-6.04036	-0.302924	11.9362	-1.36065	0.180911	0.242267	-5.59043
P41159	LEP	Leptin	-0.293885	10.909	-0.420882	0.675996	0.725294	-6.96479	-0.12059	10.909	-0.190903	0.849526	0.878143	-7.15372	-0.173295	10.909	-0.357812	0.722284	0.774958	-6.43277
P39748	FEN1	Flap endonuclease 1	-0.171177	14.6108	-0.409038	0.684599	0.73306	-6.96976	-0.297991	14.6108	-0.787115	0.435652	0.508577	-6.85923	0.126814	14.6108	0.43689	0.664439	0.72374	-6.40144
Q8NGJ5	OR51L1	Olfactory receptor 51L1	-0.458508	15.2187	-0.409713	0.684107	0.73306	-6.96948	0.895325	15.2187	0.884363	0.381556	0.454314	-6.77787	-1.35383	15.2187	-1.74415	0.088479	0.13309	-5.02809
O43493	TGOLN2	Trans-Golgi network integral membrane protein 2	-0.11441	12.4736	-0.405147	0.687435	0.734632	-6.97136	-0.570909	12.4736	-2.23476	0.0308326	0.0508667	-4.77172	0.456499	12.4736	2.33063	0.0246701	0.0466474	-3.94414
P07911	UMOD	Uromodulin	0.15513	13.9019	0.405325	0.687305	0.734632	-6.97129	-0.296879	13.9019	-0.857439	0.396089	0.468502	-6.80131	0.452009	13.9019	1.70271	0.096045	0.141498	-5.09474
P25686	DNAJB2	DnaJ homolog subfamily B member 2	0.459595	9.56428	0.39765	0.69291	0.739747	-6.97441	2.62068	9.56428	2.50643	0.0161712	0.0287548	-4.19441	-2.16108	9.56428	-2.69577	0.0100725	0.0241469	-3.14915
P08758	ANXA5	Annexin A5	-0.336275	13.4259	-0.394885	0.694935	0.740436	-6.97552	1.32163	13.4259	1.71555	0.0936453	0.134639	-5.72487	-1.65791	13.4259	-2.80687	0.00756501	0.019562	-2.89111
P49747	COMP	Cartilage oligomeric matrix protein	0.10259	14.9097	0.395154	0.694737	0.740436	-6.97541	-0.440445	14.9097	-1.8753	0.0677442	0.101333	-5.45393	0.543035	14.9097	3.01562	0.00434787	0.0126692	-2.38761
P10321	HLA-C	HLA class I histocompatibility antigen, C alpha chain	-0.722595	12.6585	-0.38827	0.699785	0.744866	-6.97814	0.871444	12.6585	0.517601	0.607463	0.675379	-7.03633	-1.59404	12.6585	-1.23488	0.223769	0.292369	-5.74736
Q9UEW3	MARCO	Macrophage receptor MARCO	0.142178	12.5196	0.380671	0.705374	0.750071	-6.9811	-0.137066	12.5196	-0.405661	0.687059	0.744603	-7.08866	0.279243	12.5196	1.07792	0.287247	0.359981	-5.92328
Q99983	OMD	Osteomodulin	0.130825	13.8858	0.379252	0.706419	0.75044	-6.98165	-0.526835	13.8858	-1.68821	0.0988145	0.141314	-5.76914	0.65766	13.8858	2.74868	0.00879549	0.0218626	-3.02716
P01833	PIGR	Polymeric immunoglobulin receptor	0.108014	13.7485	0.377792	0.707495	0.75084	-6.98221	-0.152583	13.7485	-0.589924	0.558415	0.629112	-6.99586	0.260596	13.7485	1.3141	0.195974	0.259309	-5.65015
P58546	MTPN	Myotrophin	0.172442	16.4476	0.375505	0.709183	0.751146	-6.98308	1.26901	16.4476	3.05462	0.00391184	0.00833595	-2.88779	-1.09657	16.4476	-3.44268	0.00132057	0.00527244	-1.2894
Q96H15	TIMD4	T-cell immunoglobulin and mucin domain-containing protein 4	0.372153	12.516	0.375768	0.708988	0.751146	-6.98298	-0.111212	12.516	-0.124127	0.901809	0.920669	-7.16442	0.483365	12.516	0.703654	0.485547	0.556634	-6.25041
Q9BYH1	SEZ6L	Seizure 6-like protein	-0.186632	11.958	-0.366894	0.715548	0.757141	-6.98632	-0.831646	11.958	-1.80722	0.0779255	0.114804	-5.57193	0.645014	11.958	1.82814	0.074667	0.114889	-4.88879
Q9UKU9	ANGPTL2	Angiopoietin-related protein 2	0.447042	10.0698	0.340128	0.735462	0.777447	-6.99591	0.159833	10.0698	0.134424	0.893712	0.915011	-7.16306	0.287209	10.0698	0.315049	0.754291	0.802882	-6.44713
P04196	HRG	Histidine-rich glycoprotein	0.173832	18.7234	0.321689	0.749291	0.791287	-7.00209	-0.151569	18.7234	-0.310051	0.758062	0.802918	-7.12338	0.325401	18.7234	0.868182	0.390249	0.465097	-6.12291
P04070	PROC	Vitamin K-dependent protein C	0.0639436	18.0661	0.312979	0.755852	0.797068	-7.0049	-0.571659	18.0661	-3.09294	0.00352378	0.00756909	-2.79011	0.635602	18.0661	4.48527	5.59068e-05	0.000531362	1.6838
P22413	ENPP1	Ectonucleotide pyrophosphatase/phosphodiesterase family member 1	0.301455	12.5827	0.312452	0.75625	0.797068	-7.00506	0.887651	12.5827	1.017	0.315002	0.386643	-6.65225	-0.586196	12.5827	-0.87597	0.38605	0.461712	-6.11624
O75954	TSPAN9	Tetraspanin-9	0.19456	12.0259	0.309331	0.758606	0.798767	-7.00605	1.68671	12.0259	2.96432	0.00499098	0.0103681	-3.11489	-1.49215	12.0259	-3.42032	0.00140809	0.0055193	-1.34896
P26842	CD27	CD27 antigen	-0.279826	12.0481	-0.302576	0.763713	0.80316	-7.00814	0.264901	12.0481	0.316625	0.753103	0.800032	-7.12129	-0.544726	12.0481	-0.849201	0.400604	0.473321	-6.13894
Q8N6C8	LILRA3	Leukocyte immunoglobulin-like receptor subfamily A member 3	0.168077	14.1995	0.301836	0.764273	0.80316	-7.00837	-0.478628	14.1995	-0.950115	0.347512	0.418887	-6.71769	0.646705	14.1995	1.67438	0.10152	0.14774	-5.1395
A2A288	ZC3H12D	Probable ribonuclease ZC3H12D	0.326034	11.5095	0.2978	0.76733	0.805584	-7.0096	0.405974	11.5095	0.409898	0.683972	0.743682	-7.08691	-0.0799396	11.5095	-0.105271	0.916664	0.936724	-6.49121
O43405	COCH	Cochlin	-0.339904	12.061	-0.292529	0.771329	0.808991	-7.01118	0.326118	12.061	0.310244	0.757916	0.802918	-7.12332	-0.666023	12.061	-0.826393	0.413271	0.485616	-6.15774
P07951	TPM2	Tropomyosin beta chain	0.252045	11.2667	0.27227	0.786754	0.824365	-7.01698	1.78639	11.2667	2.13311	0.0388283	0.062056	-4.97445	-1.53434	11.2667	-2.38962	0.0214514	0.0418303	-3.82152
P08572	COL4A2	Collagen alpha-2(IV) chain	-0.0937602	10.8971	-0.263414	0.793525	0.830649	-7.01939	-0.479947	10.8971	-1.49049	0.143598	0.195965	-6.07066	0.386187	10.8971	1.56424	0.125297	0.176137	-5.30726
P07355	ANXA2	Annexin A2	-0.363586	11.1542	-0.254116	0.800651	0.836478	-7.02183	1.35319	11.1542	1.04544	0.301824	0.373025	-6.62314	-1.71678	11.1542	-1.72991	0.0910207	0.135584	-5.05115
P24666	ACP1	Low molecular weight phosphotyrosine protein phosphatase	-0.386699	11.9311	-0.255077	0.799913	0.836478	-7.02158	3.4851	11.9311	2.54115	0.0148476	0.0267555	-4.11707	-3.8718	11.9311	-3.68211	0.000656959	0.00328463	-0.638831
Q14116	IL18	Interleukin-18	-0.257231	11.1227	-0.247645	0.805621	0.840852	-7.02348	2.37698	11.1227	2.52959	0.015277	0.0274833	-4.14292	-2.63421	11.1227	-3.65631	0.000708947	0.0034019	-0.710001
Q99102	MUC4	Mucin-4	0.0767556	19.7608	0.241283	0.810515	0.845139	-7.02505	-0.474573	19.7608	-1.64906	0.106629	0.150683	-5.83148	0.551328	19.7608	2.49869	0.0164809	0.0342368	-3.58875
Q9NZC2	TREM2	Triggering receptor expressed on myeloid cells 2	0.22237	9.75978	0.235308	0.815118	0.849114	-7.0265	-0.103305	9.75978	-0.120837	0.904399	0.92156	-7.16483	0.325676	9.75978	0.496857	0.621892	0.684336	-6.37356
P08185	SERPINA6	Corticosteroid-binding globulin	-0.0914245	16.6286	-0.225402	0.822764	0.854758	-7.02882	-0.477443	16.6286	-1.30117	0.200324	0.264961	-6.32759	0.386018	16.6286	1.37211	0.177344	0.238377	-5.57545
P30566	ADSL	Adenylosuccinate lyase	0.175562	12.4223	0.226436	0.821965	0.854758	-7.02858	1.46252	12.4223	2.08513	0.0431997	0.0685324	-5.0675	-1.28695	12.4223	-2.39312	0.0212728	0.0416156	-3.81416
Q6NUS6	TCTN3	Tectonic-3	0.138887	10.7897	0.225196	0.822924	0.854758	-7.02886	-0.693957	10.7897	-1.24379	0.220502	0.285668	-6.39912	0.832844	10.7897	1.94692	0.0582803	0.0937022	-4.68237
P05067	APP	Amyloid-beta precursor protein	-0.0707119	13.3793	-0.22065	0.826439	0.85724	-7.02989	0.628513	13.3793	2.16791	0.0359055	0.0580761	-4.90588	-0.699225	13.3793	-3.14567	0.0030487	0.00981173	-2.06236
P09488	GSTM1	Glutathione S-transferase Mu 1	-0.343391	10.5266	-0.220041	0.826909	0.85724	-7.03003	3.64687	10.5266	2.58317	0.0133781	0.024394	-4.02243	-3.99026	10.5266	-3.6864	0.000648675	0.00328463	-0.626967
P54727	RAD23B	UV excision repair protein RAD23 homolog B	0.190938	13.7731	0.21813	0.828389	0.857945	-7.03045	1.59604	13.7731	2.01551	0.0503069	0.0779648	-5.19946	-1.40511	13.7731	-2.31429	0.0256352	0.0477161	-3.97769
P55774	CCL18	C-C motif chemokine 18	-0.278829	11.5292	-0.210393	0.834382	0.863321	-7.03214	-1.81366	11.5292	-1.51275	0.137864	0.189585	-6.03839	1.53483	11.5292	1.66971	0.102447	0.148402	-5.14682
P13667	PDIA4	Protein disulfide-isomerase A4	0.0555869	13.8659	0.207422	0.836687	0.864365	-7.03277	1.05038	13.8659	4.33258	9.03876e-05	0.000272686	0.710745	-0.994795	13.8659	-5.35183	3.41142e-06	8.52062e-05	4.34857
Q8NDA2	HMCN2	Hemicentin-2	0.324882	10.6269	0.207017	0.837001	0.864365	-7.03285	0.122735	10.6269	0.0864502	0.931521	0.943563	-7.16845	0.202147	10.6269	0.185709	0.853571	0.886591	-6.4795
A1L4H1	SSC5D	Soluble scavenger receptor cysteine-rich domain-containing protein SSC5D	-0.0666565	12.1815	-0.196898	0.844861	0.870807	-7.03493	-0.345023	12.1815	-1.12658	0.266341	0.334561	-6.5359	0.278366	12.1815	1.1855	0.242512	0.313168	-5.80511
Q5XPI4	RNF123	E3 ubiquitin-protein ligase RNF123	0.0996566	18.742	0.197416	0.844459	0.870807	-7.03482	-0.0310388	18.742	-0.0679667	0.946136	0.955028	-7.16991	0.130695	18.742	0.373268	0.710834	0.7642	-6.42713
O60462	NRP2	Neuropilin-2	-0.04066	13.5585	-0.186761	0.852751	0.878096	-7.0369	-0.51628	13.5585	-2.62133	0.0121601	0.0227923	-3.9355	0.47562	13.5585	3.14967	0.00301525	0.00976453	-2.05222
P00734	F2	Prothrombin	0.0559601	23.4492	0.17618	0.861003	0.885745	-7.03885	-0.372732	23.4492	-1.29715	0.201689	0.266438	-6.33269	0.428692	23.4492	1.94585	0.0584136	0.0937762	-4.68429
P63208	SKP1	S-phase kinase-associated protein 1	0.113208	11.9251	0.170797	0.865207	0.889217	-7.0398	1.16688	11.9251	1.94603	0.0583907	0.0889527	-5.32747	-1.05368	11.9251	-2.29191	0.027012	0.0493382	-4.02335
P09493	TPM1	Tropomyosin alpha-1 chain	-0.136811	13.5219	-0.158385	0.874916	0.898336	-7.04188	1.55392	13.5219	1.98857	0.0533186	0.0818851	-5.24954	-1.69073	13.5219	-2.82199	0.00727252	0.018958	-2.85545
P24043	LAMA2	Laminin subunit alpha-2	0.0356561	12.6386	0.150707	0.880931	0.903649	-7.04308	-0.408057	12.6386	-1.9065	0.0634715	0.0954739	-5.39864	0.443713	12.6386	2.70388	0.00986624	0.0237586	-3.13056
P24844	MYL9	Myosin regulatory light polypeptide 9	0.197186	12.5611	0.149451	0.881916	0.903796	-7.04327	1.93058	12.5611	1.61743	0.113304	0.159279	-5.8809	-1.73339	12.5611	-1.8941	0.065141	0.102433	-4.77551
P62942	FKBP1A	Peptidyl-prolyl cis-trans isomerase FKBP1A	-0.0389068	16.455	-0.145604	0.884933	0.906023	-7.04385	0.877834	16.455	3.63143	0.000762839	0.00188342	-1.34287	-0.916741	16.455	-4.9463	1.27824e-05	0.000214505	3.08744
Q6AHZ1	ZNF518A	Zinc finger protein 518A	-0.175814	10.2849	-0.14342	0.886647	0.906913	-7.04417	1.06371	10.2849	0.959171	0.342985	0.415294	-6.70908	-1.23952	10.2849	-1.4578	0.152365	0.207929	-5.45975
P11226	MBL2	Mannose-binding protein C	0.084448	18.0454	0.140402	0.889017	0.908472	-7.0446	0.1819	18.0454	0.334297	0.739826	0.789834	-7.11545	-0.0974524	18.0454	-0.233593	0.81644	0.854437	-6.46946
Q6UWP8	SBSN	Suprabasin	-0.113457	9.66513	-0.127974	0.898783	0.917579	-7.0463	-0.0460628	9.66513	-0.0574325	0.954474	0.96254	-7.17058	-0.067394	9.66513	-0.109597	0.913254	0.935018	-6.49074
Q9NQW7	XPNPEP1	Xaa-Pro aminopeptidase 1	-0.0182993	12.7836	-0.124942	0.901168	0.91914	-7.04669	0.585914	12.7836	4.42204	6.82524e-05	0.000218164	0.983404	-0.604213	12.7836	-5.94769	4.7924e-07	3.95926e-05	6.22696
Q08830	FGL1	Fibrinogen-like protein 1	0.0695461	14.7091	0.113304	0.910332	0.927606	-7.0481	-0.341994	14.7091	-0.615896	0.541301	0.61097	-6.98006	0.41154	14.7091	0.966652	0.339275	0.411265	-6.0343
Q13508	ART3	Ecto-ADP-ribosyltransferase 3	-0.0308945	12.6706	-0.109168	0.913592	0.930045	-7.04856	-0.55627	12.6706	-2.17277	0.0355132	0.0576151	-4.89624	0.525375	12.6706	2.6765	0.0105785	0.02497	-3.19317
P08581	MET	Hepatocyte growth factor receptor	-0.0259807	13.3968	-0.10248	0.918866	0.934528	-7.04928	-0.467923	13.3968	-2.04023	0.0476748	0.0742265	-5.15303	0.441943	13.3968	2.51327	0.0159024	0.0335543	-3.55705
P59665	DEFA1	Neutrophil defensin 1	0.0258284	14.3229	0.0948945	0.924852	0.939726	-7.05004	-0.170383	14.3229	-0.691971	0.492779	0.569693	-6.92993	0.196212	14.3229	1.03933	0.304621	0.377351	-5.96308
O95834	EML2	Echinoderm microtubule-associated protein-like 2	0.0675304	12.5945	0.0880281	0.930275	0.944343	-7.05068	1.74669	12.5945	2.51683	0.0157638	0.0281235	-4.17132	-1.67916	12.5945	-3.15573	0.00296527	0.00970945	-2.03686
Q4KMG0	CDON	Cell adhesion molecule-related/down-regulated by oncogenes	0.022678	12.4556	0.0860237	0.931858	0.945057	-7.05086	-0.0647107	12.4556	-0.271336	0.787468	0.829009	-7.13482	0.0873887	12.4556	0.47792	0.635196	0.696834	-6.38274
Q9H2X3	CLEC4M	C-type lectin domain family 4 member M	0.084957	10.3282	0.07781	0.93835	0.950744	-7.05154	0.318784	10.3282	0.322737	0.748502	0.796751	-7.11931	-0.233827	10.3282	-0.308756	0.75904	0.807137	-6.44909
Q08043	ACTN3	Alpha-actinin-3	0.033933	13.0208	0.0701574	0.944403	0.955974	-7.05212	-0.796346	13.0208	-1.81999	0.0759224	0.112315	-5.55007	0.830279	13.0208	2.47491	0.0174651	0.0357287	-3.64014
Q9Y279	VSIG4	V-set and immunoglobulin domain-containing protein 4	0.0607232	12.2294	0.0631952	0.949912	0.960646	-7.05259	0.659557	12.2294	0.75875	0.452257	0.526245	-6.88124	-0.598834	12.2294	-0.898508	0.374058	0.449372	-6.0966
P15531	NME1	Nucleoside diphosphate kinase A	-0.0356853	12.2475	-0.0619231	0.950919	0.960759	-7.05267	1.00577	12.2475	1.92921	0.0605082	0.0915293	-5.3579	-1.04146	12.2475	-2.6055	0.0126525	0.0282074	-3.35347
O14950;P19105	MYL12B;MYL12A	Myosin regulatory light chain 12B;Myosin regulatory light chain 12A	-0.0173666	14.0889	-0.0554522	0.956042	0.965028	-7.05306	0.827116	14.0889	2.91937	0.00562694	0.0114892	-3.22631	-0.844482	14.0889	-3.8876	0.000355505	0.00209787	-0.0633477
P04054	PLA2G1B	Phospholipase A2	-0.0221772	12.7377	-0.0498657	0.960467	0.968583	-7.05336	-0.506035	12.7377	-1.25775	0.215461	0.280832	-6.382	0.483858	12.7377	1.56855	0.124288	0.175181	-5.30089
Q9NQ79	CRTAC1	Cartilage acidic protein 1	0.00966223	16.3385	0.0370013	0.97066	0.977944	-7.05392	-0.417256	16.3385	-1.76628	0.0846477	0.123186	-5.64108	0.426918	16.3385	2.35706	0.023178	0.044452	-3.88949
Q9H0R4	HDHD2	Haloacid dehalogenase-like hydrolase domain-containing protein 2	-0.0101869	13.574	-0.0331757	0.973692	0.98008	-7.05406	1.01502	13.574	3.65402	0.000713758	0.00177038	-1.27938	-1.02521	13.574	-4.81368	1.96078e-05	0.000266566	2.67979
P08519	LPA	Apolipoprotein(a)	0.00862979	19.6341	0.0250576	0.980128	0.985635	-7.0543	-0.612304	19.6341	-1.96527	0.056047	0.0858695	-5.29239	0.620934	19.6341	2.59938	0.0128476	0.0285411	-3.36713
P80511	S100A12	Protein S100-A12	0.0210877	11.6792	0.0209705	0.983369	0.987968	-7.0544	-0.583433	11.6792	-0.641336	0.524804	0.596443	-6.96393	0.604521	11.6792	0.866712	0.391045	0.465097	-6.12416
P60985	KRTDAP	Keratinocyte differentiation-associated protein	0.0284699	9.01144	0.0188881	0.98502	0.988702	-7.05444	-0.0247422	9.01144	-0.018145	0.985609	0.987448	-7.17209	0.0532121	9.01144	0.0508978	0.959649	0.972324	-6.49546
P51161	FABP6	Gastrotropin	-0.0200397	11.003	-0.0174481	0.986162	0.988924	-7.05447	1.17466	11.003	1.13054	0.264691	0.332879	-6.5315	-1.1947	11.003	-1.49969	0.141207	0.194431	-5.40089
P20962	PTMS	Parathymosin	0.00880893	11.7431	0.0124683	0.990111	0.991959	-7.05454	1.74204	11.7431	2.72557	0.00933345	0.0179323	-3.69345	-1.73323	11.7431	-3.53692	0.00100563	0.00426895	-1.03606
Q02747	GUCA2A	Guanylin	-0.00986228	12.141	-0.0100382	0.992039	0.992963	-7.05457	0.264818	12.141	0.297949	0.767218	0.811015	-7.12712	-0.274681	12.141	-0.403079	0.688943	0.744391	-6.41559
P20742	PZP	Pregnancy zone protein	0.0099821	17.116	0.0064778	0.994862	0.994862	-7.0546	-0.73061	17.116	-0.524092	0.602981	0.671786	-7.03291	0.740592	17.116	0.692899	0.492203	0.558801	-6.25784

### Sheet: Table A.7c
Table A.7c. Enriched pathways between DD0 clusters.
Comparison	category	term ID	term description	observed gene count	background gene count	strength	signal	FDR	matching proteins (labels)
Cluster 1 vs Cluster 3	KEGG	hsa04610	Complement and coagulation cascades	29	68	0.52	0.69	0.00016	SERPIND1,PROCR,C3,VWF,C9,KLKB1,SERPING1,C2,PLG,SERPINF2,SERPINA5,C8A,CD55,F13B,CFH,SERPINC1,F5,C8B,C8G,C1QC,C1QA,F10,F7,PROS1,CFI,MASP2,F11,C1R,CD59
Cluster 1 vs Cluster 3	KEGG	hsa04640	Hematopoietic cell lineage	17	41	0.51	0.36	0.0259	ITGA2B,KIT,ITGA2,ANPEP,GP9,CSF1,GP1BA,IL1R2,CD55,GP1BB,CD14,IL1R1,ITGA6,CD44,CD36,ITGB3,CD59
Cluster 1 vs Cluster 3	Reactome	HSA-109582	Hemostasis	82	281	0.35	0.81	1.32e-07	CEACAM1,SPP2,APOH,VCL,SERPIND1,MIF,PROCR,TUBB1,TIMP1,TGFB1,COL1A1,PF4V1,APOB,PLEK,SRGN,TUBA4A,ISLR,RAP1B,DOCK7,THBS1,VWF,RAB27B,ITGA2B,A1BG,CAPZA1,KLKB1,SRI,ITIH4,SOD1,SERPING1,ESAM,FERMT3,MERTK,PPBP,PF4,CLEC3B,ITGA2,COL1A2,GP9,GNB2,PLG,TLN1,SERPINF2,HSPA5,GP1BA,SERPINB8,SERPINA5,TUBA1B,TUBB4B,FN1,RAC1,CD47,F13B,QSOX1,SERPINC1,F5,F11R,TAGLN2,CD58,FLNA,CAP1,F10,F7,PRKAR1A,PROS1,ACTN1,GP1BB,F11,ITGA6,CD44,LAMP2,CD36,ITIH3,JCHAIN,SERPINA3,SERPINA4,ITGB3,SIRPA,HBB,HBD,MPIG6B,SELL
Cluster 1 vs Cluster 3	Reactome	HSA-168249	Innate Immune System	122	508	0.27	0.72	1.32e-07	SLC2A3,ICAM3,CEACAM1,VCL,MIF,PYGB,LBP,CTSH,PSMA2,CTSC,LTF,APOB,TTR,CAT,C3,CD93,CFP,RAP1B,DSC1,TCN1,GNS,PSMB7,GGH,LYZ,HEXB,PSMA6,ERP44,A1BG,CAPZA1,ACTR3,C9,AGA,BST1,RAB7A,GALNS,FCN3,PSMA5,FCGR2A,FTH1,SERPING1,FCN2,PGLYRP2,ARPC5,ARPC2,PPBP,LEAP2,DEFA6,DEFB1,C2,ANPEP,LRG1,GUSB,RNASE2,GAA,GLB1,CPN2,ITLN1,LAMP1,TUBB4B,SLPI,QPCT,CTSL,CTSB,RAC1,PRSS3,C8A,CD47,CD55,CFH,QSOX1,VNN1,FCGR3A,CTSS,CD58,CPN1,C8B,DPP7,C8G,CAP1,LCN2,PSMB2,GSN,C1QC,C1QA,PSMB8,TNFRSF1B,TXNDC5,DSP,SERPINB1,PROS1,CFI,ALDOC,GSTP1,ADA2,MASP2,HPSE,CD14,ARPC4,CRISP3,ARPC1B,MAN2B1,CD44,PTPRJ,LAMP2,ICAM2,CD36,RNASET2,FCGR3B,HSPA8,PLD4,C1R,SERPINA3,NPC2,CNN2,ACTG1,SIRPA,OSCAR,HBB,MANBA,SELL,BIN2,CD59
Cluster 1 vs Cluster 3	Reactome	HSA-6798695	Neutrophil degranulation	84	302	0.33	0.78	2.03e-07	SLC2A3,CEACAM1,VCL,MIF,PYGB,CTSH,PSMA2,CTSC,LTF,TTR,CAT,C3,CD93,CFP,RAP1B,DSC1,TCN1,GNS,PSMB7,GGH,LYZ,HEXB,ERP44,A1BG,AGA,BST1,RAB7A,GALNS,PSMA5,FCGR2A,FTH1,ARPC5,PPBP,ANPEP,LRG1,GUSB,RNASE2,GAA,GLB1,LAMP1,TUBB4B,SLPI,QPCT,CTSB,RAC1,PRSS3,CD47,CD55,QSOX1,VNN1,CTSS,CD58,DPP7,CAP1,LCN2,GSN,TNFRSF1B,TXNDC5,DSP,SERPINB1,ALDOC,GSTP1,ADA2,HPSE,CD14,CRISP3,MAN2B1,CD44,PTPRJ,LAMP2,CD36,RNASET2,FCGR3B,HSPA8,SERPINA3,NPC2,CNN2,SIRPA,OSCAR,HBB,MANBA,SELL,BIN2,CD59
Cluster 1 vs Cluster 3	Reactome	HSA-168256	Immune System	156	739	0.21	0.66	2.03e-07	SLC2A3,ICAM3,CEACAM1,VCL,MIF,PYGB,TUBB1,LBP,TIMP1,CTSH,TGFB1,PSMA2,COL1A1,CTSC,LTF,APOB,IL1RL1,TTR,CAT,C3,VASP,CD93,CFP,TUBA4A,RAP1B,DSC1,TCN1,GNS,PSMB7,GGH,LYZ,HEXB,PSMA6,BLMH,ERP44,A1BG,CAPZA1,ACTR3,C9,AGA,ICAM1,BST1,RAB7A,GALNS,SOD1,FCN3,PSMA5,FCGR2A,FTH1,SERPING1,FCN2,PGLYRP2,ARPC5,ARPC2,PPBP,LEAP2,COL1A2,DEFA6,DEFB1,C2,ANPEP,LRG1,GUSB,RNASE2,COL3A1,GAA,GLB1,HAVCR2,CPN2,CALR,CD300LG,ITLN1,HSPA5,CSF1,IL1R2,LAMP1,TUBA1B,TUBB4B,SLPI,QPCT,CTSL,CTSB,FN1,RAC1,PRSS3,C8A,CD47,CD55,CFH,QSOX1,VNN1,FCGR3A,CTSS,CD101,CD58,GSTO1,FLNA,CPN1,C8B,DPP7,C8G,IL13RA1,IFIT1,CAP1,LCN2,PSMB2,GSN,C1QC,C1QA,PSMB8,TNFRSF1B,TXNDC5,DSP,SERPINB1,FSCN1,PTPRZ1,PROS1,CFI,ALDOC,PDCD1LG2,LCP1,GSTP1,ADA2,MASP2,HPSE,CD14,IL1R1,ARPC4,CRISP3,ARPC1B,MAN2B1,CD44,PTPRJ,PVR,LAMP2,ICAM2,CD36,RNASET2,CA1,FCGR3B,HSPA8,PLD4,C1R,SOD2,SERPINA3,NPC2,CNN2,ACTG1,SIRPA,OSCAR,GHR,HBB,MANBA,SELL,BIN2,CD59
Cluster 1 vs Cluster 3	Reactome	HSA-114608	Platelet degranulation	39	106	0.46	0.72	4.18e-05	SPP2,APOH,VCL,TIMP1,TGFB1,PLEK,SRGN,TUBA4A,ISLR,THBS1,VWF,RAB27B,ITGA2B,A1BG,ITIH4,SOD1,SERPING1,FERMT3,PPBP,PF4,CLEC3B,PLG,TLN1,SERPINF2,HSPA5,FN1,QSOX1,F5,TAGLN2,FLNA,CAP1,PROS1,ACTN1,LAMP2,CD36,ITIH3,SERPINA3,SERPINA4,ITGB3
Cluster 1 vs Cluster 3	Reactome	HSA-76002	Platelet activation, signaling and aggregation	48	162	0.36	0.59	0.00023	SPP2,APOH,VCL,TIMP1,TGFB1,COL1A1,PLEK,SRGN,TUBA4A,ISLR,RAP1B,THBS1,VWF,RAB27B,ITGA2B,A1BG,ITIH4,SOD1,SERPING1,FERMT3,PPBP,PF4,CLEC3B,COL1A2,GP9,GNB2,PLG,TLN1,SERPINF2,HSPA5,GP1BA,FN1,RAC1,QSOX1,F5,TAGLN2,FLNA,CAP1,PROS1,ACTN1,GP1BB,LAMP2,CD36,ITIH3,SERPINA3,SERPINA4,ITGB3,MPIG6B
Cluster 1 vs Cluster 3	Reactome	HSA-140877	Formation of Fibrin Clot (Clotting Cascade)	18	36	0.59	0.53	0.0032	SERPIND1,PROCR,PF4V1,VWF,KLKB1,SERPING1,PF4,GP9,GP1BA,SERPINA5,F13B,SERPINC1,F5,F10,F7,PROS1,GP1BB,F11
Cluster 1 vs Cluster 3	Reactome	HSA-166658	Complement cascade	21	51	0.5	0.47	0.0057	C3,CFP,C9,FCN3,SERPING1,FCN2,C2,CPN2,C8A,CD55,CFH,CPN1,C8B,C8G,C1QC,C1QA,PROS1,CFI,MASP2,C1R,CD59
Cluster 1 vs Cluster 3	Reactome	HSA-977606	Regulation of Complement cascade	18	42	0.52	0.42	0.0126	C3,CFP,C9,SERPING1,C2,CPN2,C8A,CD55,CFH,CPN1,C8B,C8G,C1QC,C1QA,PROS1,CFI,C1R,CD59
Cluster 1 vs Cluster 3	Reactome	HSA-163125	Post-translational modification: synthesis of GPI-anchored proteins	15	31	0.57	0.41	0.0161	GPLD1,LYPD3,BST1,THY1,FOLR2,LY6D,RTN4RL2,NEGR1,VNN1,ALPL,GP2,MSLN,NTM,LSAMP,FCGR3B
Cluster 1 vs Cluster 3	Reactome	HSA-140837	Intrinsic Pathway of Fibrin Clot Formation	12	23	0.61	0.33	0.0432	SERPIND1,VWF,KLKB1,SERPING1,GP9,GP1BA,SERPINA5,SERPINC1,F10,PROS1,GP1BB,F11
Cluster 1 vs Cluster 3	GO Process	GO:0007155	Cell adhesion	104	402	0.3	0.72	6.64e-07	ICAM3,CEACAM1,FAP,VCL,APLP1,PLEK,LYPD3,CD93,SLURP1,HSPB1,ISLR,LYVE1,CHL1,DSC1,CCN3,THBS1,VWF,DSG2,ITGA2B,ATRN,MCAM,NID1,ICAM1,VCAN,EGFR,HABP2,ESAM,FERMT3,EPHA4,THY1,KIT,AZGP1,MERTK,ITGA2,FOLR2,AXL,LY6D,LRG1,GP9,COL3A1,ROBO4,ALCAM,SUSD5,SNED1,AOC3,TLN1,ZYX,GP1BA,CADM1,SERPINB8,LIMS1,NEO1,FBLN5,FN1,RAC1,NEGR1,APOA4,EPHB4,COL18A1,PTPRF,DPP4,COL6A1,CD47,THBS2,CSRP1,VNN1,F11R,EFNA1,CD58,FLNA,PDLIM1,COL5A1,ADAMTS13,ENG,MEGF9,CLSTN1,PODXL,DSP,MSLN,ACTN1,ILK,GP1BB,HPSE,PARVB,ITGA6,ACAN,NTM,CD44,PVR,ICAM2,CD36,TGFBI,NECTIN3,PTK7,LSAMP,CNTN1,ITGB3,ACTG1,PTPRS,SIRPA,EFNB2,HBB,CDH5,SELL
Cluster 1 vs Cluster 3	GO Process	GO:0009611	Response to wounding	63	189	0.41	0.81	1.14e-06	CEACAM1,APOH,VCL,SERPIND1,PROCR,TIMP1,TGFB1,COL1A1,PF4V1,PLEK,HSPB1,LYVE1,VWF,SERPINA10,MCAM,KLKB1,SOD1,SERPING1,FERMT3,RHOC,MERTK,PF4,ITGA2,AXL,LRG1,GP9,COL3A1,PLG,TLN1,GP1BA,FBLN1,RTN4RL2,FN1,RAC1,APOA4,NTRK3,CSRP1,F13B,SERPINC1,F5,FLNA,COL5A1,ADAMTS13,ENG,F10,F7,DSP,PROS1,ILK,GP1BB,HPSE,F11,CD44,CD36,PTK7,HGFAC,SOD2,ITGB3,CNN2,ACTG1,HBB,MPIG6B,CD59
Cluster 1 vs Cluster 3	GO Process	GO:0007596	Blood coagulation	42	98	0.52	0.88	2.73e-06	APOH,VCL,SERPIND1,PROCR,PF4V1,PLEK,HSPB1,VWF,SERPINA10,KLKB1,SERPING1,FERMT3,MERTK,PF4,ITGA2,AXL,GP9,COL3A1,PLG,TLN1,GP1BA,FBLN1,FN1,CSRP1,F13B,SERPINC1,F5,FLNA,ADAMTS13,F10,F7,PROS1,ILK,GP1BB,F11,CD36,HGFAC,ITGB3,ACTG1,HBB,MPIG6B,CD59
Cluster 1 vs Cluster 3	GO Process	GO:0006950	Response to stress	171	854	0.19	0.59	2.73e-06	CEACAM1,APOH,VCL,SERPIND1,MIF,ACO2,PROCR,LBP,TIMP1,GSR,TGFB1,PPIF,COL1A1,PF4V1,LTF,REG1A,HSPE1,PLEK,CAT,C3,CFP,HSPB1,APCS,LYVE1,GMPR,THBS1,LYZ,VWF,SEMA7A,SERPINA10,ERP44,PRDX1,ATRN,ACTR3,C9,MCAM,KLKB1,ANXA3,HPX,ITIH4,IGFBP4,SOD1,FCN3,EGFR,SCGB1A1,SERPING1,FERMT3,CA3,RHOC,KIT,ACE,FCN2,PGLYRP2,MERTK,FABP1,PPBP,PF4,MASP1,ITGA2,LEAP2,DEFA6,DEFB1,FOLR2,C2,AXL,PRDX2,DDB1,LRG1,RNASE2,GP9,COL3A1,PLG,HAVCR2,AOC3,TLN1,APOL1,CALR,SERPINF2,HSPA5,ZYX,CSF1,GP1BA,FBLN1,RTN4RL2,ANG,TUBB4B,SLPI,FN1,RAC1,APOA4,CD163,MB,PTPRF,DPP4,NTRK3,PRSS3,C8A,CD47,CD55,CSRP1,F13B,CFH,SERPINC1,F5,VNN1,ATF6,FCGR3A,F11R,CD58,FLNA,C8B,PDLIM1,C8G,IFIT1,COL5A1,ADAMTS13,LCN2,ENG,GSN,C1QC,C1QA,F10,F7,TNFRSF1B,DSP,GP2,GPX3,DBH,G6PD,PROS1,CFI,ILK,PAFAH1B1,RNASE1,GSTP1,GP1BB,MASP2,HPSE,F11,CD14,IL1R1,CRISP3,ADIPOQ,CD44,PRNP,LAMP2,CD36,PTK7,HGFAC,RNASET2,HSPA8,PLD4,JCHAIN,HPR,C1R,SOD2,SERPINA3,RNASE4,ITGB3,LDLR,CNN2,ACTG1,SIRPA,CCL14,CCL15,HBB,HK1,GSS,MPIG6B,NOTCH1,CD59
Cluster 1 vs Cluster 3	GO Process	GO:0042060	Wound healing	56	168	0.41	0.78	3.65e-06	CEACAM1,APOH,VCL,SERPIND1,PROCR,TIMP1,TGFB1,COL1A1,PF4V1,PLEK,HSPB1,VWF,SERPINA10,MCAM,KLKB1,SERPING1,FERMT3,RHOC,MERTK,PF4,ITGA2,AXL,LRG1,GP9,COL3A1,PLG,TLN1,GP1BA,FBLN1,FN1,CSRP1,F13B,SERPINC1,F5,FLNA,COL5A1,ADAMTS13,ENG,F10,F7,DSP,PROS1,ILK,GP1BB,HPSE,F11,CD44,CD36,PTK7,HGFAC,ITGB3,CNN2,ACTG1,HBB,MPIG6B,CD59
Cluster 1 vs Cluster 3	GO Process	GO:0002376	Immune system process	130	604	0.22	0.6	8.42e-06	MIF,LBP,CTSH,TGFB1,PF4V1,CTSC,GPLD1,LTF,REG1A,IL1RL1,PLEK,C3,CD93,CFP,APCS,THBS1,LYZ,SEMA7A,TWSG1,PRDX1,ACTR3,C9,ICAM1,ANXA3,BST1,HPX,SOD1,FCN3,FCGR2A,FTH1,SCGB1A1,SERPING1,THY1,KIT,ACE,FCN2,AZGP1,PGLYRP2,MERTK,PPBP,PF4,MASP1,TNFRSF21,LEAP2,DEFA6,DEFB1,C2,AXL,LY6D,PRDX2,RNASE2,GP9,ALCAM,CD248,PLG,HAVCR2,APOL1,CALR,CD300LG,ZYX,CSF1,GP1BA,CADM1,IL1R2,ANG,TUBB4B,SLPI,CTSL,APOA4,MB,DPP4,PRSS3,C8A,CD47,CD55,CFH,VNN1,FCGR3A,F11R,CTSS,CD58,FLNA,C8B,PTGDS,C8G,IFIT1,ADAMTS13,LCN2,GSN,C1QC,C1QA,PSMB8,TNFRSF1B,PKHD1L1,GP2,DBH,PTPRZ1,G6PD,ACTN1,CFI,PAFAH1B1,PDCD1LG2,LCP1,GP1BB,MASP2,CD14,IL1R1,ITGA6,CRISP3,CD44,PTPRJ,CD36,RNASET2,FCGR3B,PLD4,JCHAIN,C1R,SOD2,CNN2,ACTG1,SIRPA,OSCAR,CCL14,CCL15,EFNB2,HK1,MPIG6B,SELL,MTHFD1,NOTCH1
Cluster 1 vs Cluster 3	GO Process	GO:0044419	Biological process involved in interspecies interaction between organisms	105	453	0.25	0.61	1.30e-05	MIF,LBP,TGFB1,PSMA2,PF4V1,LTF,APOB,REG1A,C3,CFP,HSPB1,APCS,LYZ,PRDX1,ACTR3,C9,ICAM1,ANXA3,RAB7A,HPX,FCN3,EGFR,SCGB1A1,SERPING1,CA3,ACE,FCN2,PGLYRP2,PPBP,PF4,MASP1,ITGA2,LEAP2,DEFA6,DEFB1,C2,ANPEP,AXL,PRDX2,DDB1,LRG1,RNASE2,PLG,HAVCR2,APOL1,CALR,ITLN1,ZYX,CSF1,LAMP1,ANG,TUBB4B,SLPI,CTSL,CTSB,FN1,APOA4,DPP4,PRSS3,C8A,CD47,CD55,CFH,VNN1,FCGR3A,F11R,CD58,C8B,C8G,IFIT1,ADAMTS13,LCN2,GSN,C1QC,C1QA,ALPL,TNFRSF1B,GP2,CFI,PDCD1LG2,RNASE1,GSTP1,MASP2,CD14,CRISP3,ADIPOQ,PVR,CD36,RNASET2,HSPA8,PLD4,JCHAIN,C1R,SOD2,NPC2,RNASE4,ITGB3,LDLR,ACTG1,SIRPA,CCL14,CCL15,EFNB2,HK1,NOTCH1
Cluster 1 vs Cluster 3	GO Process	GO:0050896	Response to stimulus	284	1756	0.1	0.47	5.73e-05	CEACAM1,FAP,APOH,VCL,SERPIND1,MIF,ACO2,PROCR,LBP,TIMP1,CTSH,GSR,APLP1,TGFB1,PON1,PSMA2,PPIF,COL1A1,PF4V1,CTSC,ARHGDIB,GPLD1,LTF,APOB,REG1A,HSPE1,IL1RL1,PLEK,TTR,CAT,SRGN,GOT2,C3,VASP,SLURP1,CFP,HSPB1,RAP1B,DOCK7,MEGF8,APCS,LYVE1,CHL1,CCN3,GMPR,THBS1,LYZ,VWF,BLMH,SEMA7A,SERPINA10,TWSG1,ITGA2B,ERP44,PRDX1,ATRN,ACTR3,NOTCH3,C9,LCAT,MCAM,BCHE,KLKB1,ICAM1,ANXA3,BST1,RAB7A,ENPEP,PON3,SRI,HPX,ITIH4,IGFBP4,SOD1,FCN3,FCGR2A,FTH1,EGFR,SCGB1A1,SERPING1,FERMT3,EPHA4,THY1,NRGN,ADAMTS1,CA3,RHOC,KIT,NBL1,ACE,PIP,FCN2,AZGP1,PGLYRP2,MERTK,FABP1,PPBP,PF4,CLEC3B,MASP1,ITGA2,TNFRSF21,LEAP2,COL1A2,DEFA6,DEFB1,FOLR2,C2,ANPEP,AXL,LY6D,PRDX2,DDB1,LRG1,RNASE2,GP9,HINT1,COL3A1,ROBO4,GNB2,ALCAM,GLB1,CYCS,SUSD5,PLG,LTBP4,HAVCR2,AOC3,TLN1,APOL1,CALR,SERPINF2,ITLN1,HSPA5,ZYX,HBG1,CSF1,GP1BA,CADM1,IL1R2,FBLN1,LAMP1,RTN4RL2,ANG,TUBA1B,LIMS1,NEO1,TUBB4B,SLPI,DNER,CTSL,CTSB,FN1,ASGR2,RAC1,CACNA2D1,APOA4,EPHB4,CD163,MB,PTPRF,DPP4,NTRK3,PRSS3,C8A,COL6A1,CD47,NENF,CD55,CSRP1,F13B,CFH,SERPINC1,F5,VNN1,ATF6,FCGR3A,F11R,EFNA1,CTSS,RGS10,EPHA7,CD101,CD58,GSTO1,FLNA,CPN1,GOT1,C8B,PDLIM1,RBP4,PTGDS,C8G,IL13RA1,IFIT1,COL5A1,ADAMTS13,CAP1,LCN2,ENG,PSMB2,GSN,C1QC,C1QA,ALPL,F10,F7,TNFRSF1B,PKHD1L1,DSP,ADGRG2,IGFBP3,GP2,GPX3,PRKAR1A,DBH,G6PD,PROS1,EFEMP1,CFI,ILK,PAFAH1B1,PDCD1LG2,RNASE1,LCP1,GSTP1,ATP5F1A,ADA2,GP1BB,MASP2,HPSE,F11,CD14,IL1R1,TMEM131L,ITGA6,CRISP3,ARPC1B,ADIPOQ,FGFR1,GDI1,CD44,PRNP,PTPRJ,LAMP2,CD36,TGFBI,PTPRG,PTK7,HGFAC,RNASET2,GFRA2,DKK3,FCGR3B,HSPA8,PLD4,JCHAIN,HPR,C1R,SOD2,CNTN1,SERPINA3,NPC2,RNASE4,ITGB3,LDLR,CNN2,ACTG1,H6PD,SIRPA,OSCAR,CCL14,GHR,CCL15,EFNB2,HBB,HK1,HBD,GSS,CDH5,MPIG6B,NOTCH1,BIN2,CD59
Cluster 1 vs Cluster 3	GO Process	GO:0006952	Defense response	94	409	0.25	0.55	0.00011	MIF,LBP,TIMP1,TGFB1,PF4V1,LTF,REG1A,C3,CFP,APCS,THBS1,LYZ,SEMA7A,PRDX1,ATRN,ACTR3,C9,KLKB1,ANXA3,HPX,ITIH4,IGFBP4,FCN3,SERPING1,KIT,FCN2,PGLYRP2,PPBP,PF4,MASP1,LEAP2,DEFA6,DEFB1,FOLR2,C2,AXL,PRDX2,RNASE2,HAVCR2,AOC3,APOL1,SERPINF2,ZYX,CSF1,ANG,TUBB4B,SLPI,FN1,RAC1,APOA4,CD163,DPP4,PRSS3,C8A,CD47,CD55,CFH,VNN1,FCGR3A,F11R,CD58,C8B,C8G,IFIT1,ADAMTS13,LCN2,GSN,C1QC,C1QA,F7,TNFRSF1B,GP2,CFI,RNASE1,MASP2,HPSE,CD14,IL1R1,CRISP3,CD44,CD36,RNASET2,PLD4,JCHAIN,HPR,C1R,SERPINA3,RNASE4,ACTG1,SIRPA,CCL14,CCL15,HK1,NOTCH1
Cluster 1 vs Cluster 3	GO Process	GO:0009607	Response to biotic stimulus	92	397	0.25	0.55	0.00011	FAP,MIF,LBP,TGFB1,PSMA2,PF4V1,LTF,APOB,REG1A,C3,CFP,HSPB1,APCS,LYZ,PRDX1,ACTR3,C9,ANXA3,RAB7A,HPX,FCN3,SCGB1A1,SERPING1,CA3,ACE,FCN2,PGLYRP2,PPBP,PF4,MASP1,LEAP2,DEFA6,DEFB1,C2,AXL,PRDX2,LRG1,RNASE2,HAVCR2,APOL1,CALR,ITLN1,HSPA5,ZYX,CSF1,ANG,TUBB4B,SLPI,APOA4,PRSS3,C8A,CD47,CD55,CFH,VNN1,FCGR3A,CD58,C8B,C8G,IFIT1,ADAMTS13,LCN2,GSN,C1QC,C1QA,ALPL,TNFRSF1B,GP2,CFI,PDCD1LG2,RNASE1,GSTP1,MASP2,CD14,CRISP3,ADIPOQ,PTPRJ,CD36,RNASET2,PLD4,JCHAIN,C1R,SOD2,NPC2,RNASE4,ACTG1,SIRPA,CCL14,CCL15,EFNB2,HK1,NOTCH1
Cluster 1 vs Cluster 3	GO Process	GO:0009605	Response to external stimulus	130	639	0.2	0.52	0.00011	SERPIND1,MIF,LBP,TGFB1,PON1,PSMA2,COL1A1,PF4V1,LTF,APOB,REG1A,CAT,C3,VASP,CFP,HSPB1,APCS,CHL1,CCN3,THBS1,LYZ,SEMA7A,PRDX1,ACTR3,NOTCH3,C9,BCHE,ANXA3,RAB7A,HPX,SOD1,FCN3,SCGB1A1,SERPING1,EPHA4,CA3,KIT,ACE,FCN2,PGLYRP2,PPBP,PF4,MASP1,ITGA2,LEAP2,DEFA6,DEFB1,FOLR2,C2,AXL,PRDX2,LRG1,RNASE2,ROBO4,ALCAM,HAVCR2,APOL1,CALR,ITLN1,HSPA5,ZYX,CSF1,ANG,NEO1,TUBB4B,SLPI,RAC1,APOA4,EPHB4,DPP4,PRSS3,C8A,CD47,NENF,CD55,CFH,F5,VNN1,FCGR3A,F11R,EFNA1,EPHA7,CD58,C8B,C8G,IFIT1,ADAMTS13,LCN2,ENG,GSN,C1QC,C1QA,ALPL,F7,TNFRSF1B,GP2,G6PD,CFI,PDCD1LG2,RNASE1,GSTP1,MASP2,CD14,CRISP3,ADIPOQ,PTPRJ,LAMP2,CD36,PTK7,RNASET2,HSPA8,PLD4,JCHAIN,C1R,SOD2,CNTN1,NPC2,RNASE4,ITGB3,LDLR,CNN2,ACTG1,SIRPA,CCL14,GHR,CCL15,EFNB2,HK1,NOTCH1,BIN2
Cluster 1 vs Cluster 3	GO Process	GO:0006955	Immune response	89	383	0.26	0.55	0.00013	MIF,LBP,CTSH,TGFB1,PF4V1,CTSC,LTF,REG1A,IL1RL1,C3,CFP,APCS,THBS1,LYZ,SEMA7A,PRDX1,ACTR3,C9,ICAM1,ANXA3,BST1,HPX,FCN3,FTH1,SERPING1,KIT,FCN2,PGLYRP2,PPBP,PF4,MASP1,TNFRSF21,LEAP2,DEFA6,DEFB1,C2,AXL,RNASE2,ALCAM,HAVCR2,APOL1,ZYX,CSF1,IL1R2,ANG,TUBB4B,SLPI,CTSL,APOA4,PRSS3,C8A,CD47,CD55,CFH,VNN1,FCGR3A,CTSS,CD58,C8B,PTGDS,C8G,IFIT1,ADAMTS13,LCN2,GSN,C1QC,C1QA,TNFRSF1B,PKHD1L1,GP2,CFI,PDCD1LG2,LCP1,MASP2,CD14,IL1R1,CRISP3,CD36,RNASET2,FCGR3B,PLD4,JCHAIN,C1R,ACTG1,SIRPA,CCL14,CCL15,HK1,NOTCH1
Cluster 1 vs Cluster 3	GO Process	GO:0051707	Response to other organism	89	384	0.25	0.55	0.00014	MIF,LBP,TGFB1,PSMA2,PF4V1,LTF,APOB,REG1A,C3,CFP,HSPB1,APCS,LYZ,PRDX1,ACTR3,C9,ANXA3,RAB7A,HPX,FCN3,SCGB1A1,SERPING1,CA3,ACE,FCN2,PGLYRP2,PPBP,PF4,MASP1,LEAP2,DEFA6,DEFB1,C2,AXL,PRDX2,LRG1,RNASE2,HAVCR2,APOL1,CALR,ITLN1,ZYX,CSF1,ANG,TUBB4B,SLPI,APOA4,PRSS3,C8A,CD47,CD55,CFH,VNN1,FCGR3A,CD58,C8B,C8G,IFIT1,ADAMTS13,LCN2,GSN,C1QC,C1QA,ALPL,TNFRSF1B,GP2,CFI,PDCD1LG2,RNASE1,GSTP1,MASP2,CD14,CRISP3,ADIPOQ,CD36,RNASET2,PLD4,JCHAIN,C1R,SOD2,NPC2,RNASE4,ACTG1,SIRPA,CCL14,CCL15,EFNB2,HK1,NOTCH1
Cluster 1 vs Cluster 3	GO Process	GO:0050878	Regulation of body fluid levels	48	160	0.37	0.58	0.00031	CEACAM1,FAP,APOH,VCL,SERPIND1,PROCR,PF4V1,PLEK,HSPB1,THBS1,VWF,SERPINA10,KLKB1,SERPING1,FERMT3,MERTK,PF4,ITGA2,AXL,PRDX2,GP9,COL3A1,PLG,TLN1,SERPINF2,GP1BA,FBLN1,FN1,CSRP1,F13B,SERPINC1,F5,FLNA,ADAMTS13,F10,F7,PROS1,ILK,GP1BB,HPSE,F11,CD36,HGFAC,ITGB3,ACTG1,HBB,MPIG6B,CD59
Cluster 1 vs Cluster 3	GO Process	GO:0002682	Regulation of immune system process	91	417	0.23	0.47	0.00085	CEACAM1,MIF,LBP,CTSH,TGFB1,CTSC,GPLD1,LTF,IL1RL1,C3,CFP,PHPT1,APCS,LYVE1,CCN3,THBS1,SEMA7A,TWSG1,C9,SIAE,ICAM1,BST1,HPX,SOD1,FCN3,FCGR2A,SCGB1A1,SERPING1,THY1,KIT,NBL1,PIP,FCN2,PGLYRP2,MERTK,PF4,MASP1,ITGA2,TNFRSF21,C2,AXL,PRDX2,COL3A1,HAVCR2,CALR,CSF1,GP1BA,CADM1,LAMP1,FN1,RAC1,SPINK5,DPP4,C8A,CD47,CD55,CFH,VNN1,FCGR3A,CTSS,CD101,C8B,RBP4,C8G,C1QC,C1QA,F7,TNFRSF1B,PRKAR1A,CFI,PDCD1LG2,MASP2,CD14,IL1R1,TMEM131L,ADIPOQ,PRNP,PTPRJ,PVR,CD36,FCGR3B,C1R,ITGB3,LDLR,CNN2,PTPRS,SIRPA,OSCAR,EFNB2,HK1,CD59
Cluster 1 vs Cluster 3	GO Process	GO:0045087	Innate immune response	57	223	0.3	0.47	0.0019	MIF,LBP,LTF,C3,CFP,APCS,PRDX1,ACTR3,C9,HPX,FCN3,SERPING1,FCN2,PGLYRP2,MASP1,DEFA6,DEFB1,C2,AXL,RNASE2,HAVCR2,APOL1,ZYX,CSF1,ANG,TUBB4B,SLPI,APOA4,C8A,CD47,CD55,CFH,VNN1,FCGR3A,CD58,C8B,C8G,IFIT1,ADAMTS13,LCN2,GSN,C1QC,C1QA,GP2,CFI,MASP2,CD14,CRISP3,RNASET2,PLD4,JCHAIN,C1R,ACTG1,SIRPA,CCL14,CCL15,HK1
Cluster 1 vs Cluster 3	GO Process	GO:0048870	Cell motility	75	329	0.25	0.45	0.0019	CEACAM1,FAP,LBP,TGFB1,PF4V1,GPLD1,APOB,MEGF8,CHL1,CCN3,THBS1,HEXB,SEMA7A,ATRN,ACTR3,ICAM1,VCAN,ENPEP,EGFR,EPHA4,RHOC,KIT,ARPC5,MERTK,ARPC2,PPBP,PF4,ITGA2,AXL,LRG1,COL3A1,CD248,PLG,CSF1,ANG,NEO1,DNER,FN1,RAC1,EPHB4,PTPRF,DPP4,NTRK3,PRSS3,CD47,F11R,EFNA1,FLNA,PDLIM1,COL5A1,CAP1,ENG,MEGF9,PODXL,GP2,FSCN1,DBH,ILK,PAFAH1B1,LCP1,ITGA6,FGFR1,CD44,PLTP,PTK7,ITGB3,CNN2,SIRPA,CCL14,CCL15,EFNB2,CDH5,SELL,NOTCH1,BIN2
Cluster 1 vs Cluster 3	GO Process	GO:0016477	Cell migration	71	306	0.26	0.45	0.0020	CEACAM1,FAP,LBP,TGFB1,PF4V1,GPLD1,MEGF8,CHL1,CCN3,THBS1,HEXB,SEMA7A,ATRN,ICAM1,VCAN,ENPEP,EGFR,EPHA4,RHOC,KIT,ARPC5,MERTK,PPBP,PF4,ITGA2,AXL,LRG1,COL3A1,CD248,PLG,CSF1,ANG,NEO1,DNER,FN1,RAC1,EPHB4,PTPRF,DPP4,NTRK3,PRSS3,CD47,F11R,EFNA1,FLNA,PDLIM1,COL5A1,CAP1,ENG,MEGF9,PODXL,GP2,FSCN1,DBH,ILK,PAFAH1B1,LCP1,ITGA6,FGFR1,CD44,PTK7,ITGB3,CNN2,SIRPA,CCL14,CCL15,EFNB2,CDH5,SELL,NOTCH1,BIN2
Cluster 1 vs Cluster 3	GO Process	GO:0051241	Negative regulation of multicellular organismal process	70	305	0.25	0.42	0.0032	CEACAM1,APOH,PROCR,LBP,TIMP1,TGFB1,CTSC,ARHGDIB,LTF,IL1RL1,SRGN,DOCK7,APCS,CCN3,THBS1,SEMA7A,TWSG1,KLKB1,SRI,SOD1,EGFR,SCGB1A1,SERPING1,EPHA4,THY1,ADAMTS1,ACE,PGLYRP2,MERTK,PF4,TNFRSF21,AXL,PRDX2,PLG,HAVCR2,CALR,SERPINF2,GP1BA,IL1R2,FBLN1,FN1,RAC1,APOA4,SPINK5,NTRK3,THBS2,NAXE,EFNA1,EPHA7,RBP4,PTGDS,C1QC,TNFRSF1B,SERPINB1,G6PD,PROS1,EFEMP1,PDCD1LG2,GSTP1,F11,TMEM131L,ADIPOQ,GDI1,PRNP,PTPRG,LDLR,PTPRS,SIRPA,PI16,NOTCH1
Cluster 1 vs Cluster 3	GO Process	GO:0098542	Defense response to other organism	69	301	0.25	0.42	0.0037	MIF,LBP,TGFB1,PF4V1,LTF,REG1A,C3,CFP,APCS,LYZ,PRDX1,ACTR3,C9,ANXA3,HPX,FCN3,SERPING1,FCN2,PGLYRP2,PPBP,PF4,MASP1,LEAP2,DEFA6,DEFB1,C2,AXL,RNASE2,HAVCR2,APOL1,ZYX,CSF1,ANG,TUBB4B,SLPI,APOA4,PRSS3,C8A,CD47,CD55,CFH,VNN1,FCGR3A,CD58,C8B,C8G,IFIT1,ADAMTS13,LCN2,GSN,C1QC,C1QA,GP2,CFI,RNASE1,MASP2,CD14,CRISP3,CD36,RNASET2,PLD4,JCHAIN,C1R,RNASE4,ACTG1,SIRPA,CCL14,CCL15,HK1
Cluster 1 vs Cluster 3	GO Process	GO:0065008	Regulation of biological quality	163	926	0.14	0.37	0.0040	CEACAM1,FAP,CETP,DLD,APOH,VCL,SERPIND1,PROCR,CTSH,GSR,TGFB1,PPIF,AFM,PF4V1,GPLD1,LTF,TMSB10,APOB,PLEK,TTR,VASP,HSPB1,RAP1B,DOCK7,MEGF8,PNPLA8,CCN3,THBS1,LYZ,VWF,HEXB,DSG2,RAB11A,SEMA7A,SERPINA10,ERP44,PRDX1,CAPZA1,LCAT,BCHE,CP,KLKB1,ICAM1,RAB7A,ENPEP,SRI,HPX,SOD1,FTH1,GLUD1,SCGB1A1,SERPING1,ESAM,FERMT3,EPHA4,NRGN,KIT,ACE,PIP,AZGP1,ARPC5,MERTK,ARPC2,PF4,ITGA2,COL1A2,ANPEP,AXL,PRDX2,DDB1,GP9,COL3A1,GAA,PLG,LTBP4,TLN1,CPN2,CALR,SERPINF2,CSF1,SERPINA7,GP1BA,FBLN1,LAMP1,ANG,NEO1,CTSL,CTSB,FN1,RAC1,CACNA2D1,NEGR1,APOA4,MB,DPP4,NTRK3,THBS2,NENF,CD55,CSRP1,F13B,SERPINC1,F5,F11R,EFNA1,EPHA7,FLNA,GOT1,RBP4,IFIT1,ADAMTS13,LCN2,ENG,GSN,ALPL,F10,F7,TNFRSF1B,CLSTN1,DSP,DBH,G6PD,PROS1,ILK,PAFAH1B1,GSTP1,GP1BB,HPSE,F11,ARPC4,ARPC1B,ADIPOQ,GDI1,PRNP,PTPRJ,LAMP2,CD36,HGFAC,DKK3,HSPA8,JCHAIN,SOD2,SERPINA3,NPC2,ITGB3,LDLR,ACTG1,PTPRS,APOC4,H6PD,OSCAR,CCL14,GHR,CCL15,EFNB2,HBB,HK1,CDH5,MPIG6B,MTHFD1,NOTCH1,FHL1,CD59
Cluster 1 vs Cluster 3	GO Process	GO:0006954	Inflammatory response	45	168	0.32	0.42	0.0058	MIF,LBP,TIMP1,TGFB1,PF4V1,C3,APCS,THBS1,LYZ,SEMA7A,ATRN,KLKB1,ITIH4,IGFBP4,KIT,PPBP,PF4,FOLR2,AXL,PRDX2,HAVCR2,AOC3,SERPINF2,CSF1,FN1,RAC1,CD163,VNN1,FCGR3A,F11R,C1QA,F7,TNFRSF1B,HPSE,CD14,IL1R1,CD44,CD36,PLD4,HPR,SERPINA3,CCL14,CCL15,HK1,NOTCH1
Cluster 1 vs Cluster 3	GO Process	GO:0032101	Regulation of response to external stimulus	73	331	0.23	0.39	0.0058	CEACAM1,FAP,APOH,MIF,LBP,TGFB1,CTSC,LTF,IL1RL1,C3,HSPB1,MEGF8,APCS,CCN3,THBS1,PSMA6,SEMA7A,KLKB1,BST1,HPX,SOD1,FCN3,SCGB1A1,SERPING1,EPHA4,NBL1,ACE,FCN2,PGLYRP2,MASP1,ITGA2,PRDX2,PLG,HAVCR2,CALR,SERPINF2,ZYX,CSF1,GP1BA,CADM1,LAMP1,RAC1,SPINK5,PTPRF,DPP4,NTRK3,CD47,NENF,CD55,CFH,SERPINC1,FLNA,IFIT1,F7,TNFRSF1B,PROS1,CFI,GSTP1,MASP2,HPSE,F11,CD14,IL1R1,ADIPOQ,FGFR1,PVR,CD36,LDLR,PTPRS,SIRPA,EFNB2,CDH5,NOTCH1
Cluster 1 vs Cluster 3	GO Process	GO:0051239	Regulation of multicellular organismal process	126	685	0.15	0.34	0.0101	CEACAM1,FAP,APOH,VCL,MIF,PROCR,LBP,TIMP1,CTSH,TGFB1,COL1A1,CTSC,ARHGDIB,GPLD1,LTF,IL1RL1,SRGN,C3,HSPB1,DOCK7,MEGF8,APCS,CCN3,THBS1,MAN2A1,DSG2,RAB11A,SEMA7A,TWSG1,ATRN,LCAT,KLKB1,ANXA3,SRI,SOD1,CNPY2,EGFR,SCGB1A1,SERPING1,MYRF,EPHA4,THY1,ADAMTS1,KIT,ACE,PGLYRP2,MERTK,PF4,ITGA2,TNFRSF21,AXL,PRDX2,LRG1,GAA,PLG,HAVCR2,CALR,SERPINF2,CSF1,GP1BA,CADM1,IL1R2,FBLN1,FN1,RAC1,CACNA2D1,APOA4,SPINK5,NTRK3,CD47,THBS2,CD55,SERPINC1,VNN1,FCGR3A,F11R,NAXE,EFNA1,EPHA7,CD101,CD58,GSTO1,RBP4,PTGDS,LCN2,ENG,C1QC,ALPL,F7,TNFRSF1B,CLSTN1,DSP,SERPINB1,DBH,PTPRZ1,G6PD,PROS1,EFEMP1,PAFAH1B1,PDCD1LG2,GSTP1,ATP5F1A,HPSE,F11,CD14,IL1R1,TMEM131L,ADIPOQ,FGFR1,GDI1,PRNP,PTPRJ,CD36,PTPRG,PLD4,ITGB3,LDLR,PTPRS,SIRPA,OSCAR,GHR,EFNB2,HK1,CDH5,PI16,NOTCH1
Cluster 1 vs Cluster 3	GO Process	GO:0072376	Protein activation cascade	14	24	0.66	0.45	0.0106	APOH,KLKB1,GP9,GP1BA,FBLN1,FN1,F13B,F5,FLNA,F10,F7,GP1BB,HPSE,F11
Cluster 1 vs Cluster 3	GO Process	GO:2000145	Regulation of cell motility	70	321	0.23	0.36	0.0107	CEACAM1,APOH,VCL,MIF,LBP,TIMP1,CTSH,TGFB1,COL1A1,ARHGDIB,GPLD1,TMSB10,SLURP1,PHPT1,HSPB1,DOCK7,LYVE1,CCN3,THBS1,RAB11A,SEMA7A,MCAM,ICAM1,ANXA3,BST1,EGFR,FERMT3,EPHA4,THY1,ADAMTS1,RHOC,KIT,NBL1,ACE,ITGA2,DEFB1,COL3A1,ROBO4,PLG,CALR,HSPA5,CSF1,GP1BA,FBLN1,FN1,RAC1,DPP4,NTRK3,CD47,EFNA1,FLNA,ENG,F10,F7,PODXL,IGFBP3,ATP5F1A,HPSE,IL1R1,ITGA6,ADIPOQ,FGFR1,PTPRJ,PTPRG,SOD2,ITGB3,CNN2,ACTG1,CDH5,NOTCH1
Cluster 1 vs Cluster 3	GO Process	GO:0030334	Regulation of cell migration	68	310	0.23	0.35	0.0115	CEACAM1,APOH,VCL,MIF,LBP,TIMP1,CTSH,TGFB1,COL1A1,ARHGDIB,GPLD1,TMSB10,SLURP1,HSPB1,DOCK7,LYVE1,CCN3,THBS1,RAB11A,SEMA7A,MCAM,ICAM1,ANXA3,BST1,EGFR,FERMT3,EPHA4,THY1,ADAMTS1,RHOC,KIT,NBL1,ACE,ITGA2,COL3A1,ROBO4,PLG,CALR,HSPA5,CSF1,GP1BA,FBLN1,FN1,RAC1,DPP4,NTRK3,CD47,EFNA1,FLNA,ENG,F10,F7,PODXL,IGFBP3,ATP5F1A,HPSE,IL1R1,ITGA6,ADIPOQ,FGFR1,PTPRJ,PTPRG,SOD2,ITGB3,CNN2,ACTG1,CDH5,NOTCH1
Cluster 1 vs Cluster 3	GO Process	GO:0040012	Regulation of locomotion	72	335	0.22	0.35	0.0115	CEACAM1,APOH,VCL,MIF,LBP,TIMP1,CTSH,TGFB1,COL1A1,ARHGDIB,GPLD1,TMSB10,SLURP1,PHPT1,HSPB1,DOCK7,MEGF8,LYVE1,CCN3,THBS1,RAB11A,SEMA7A,MCAM,ICAM1,ANXA3,BST1,EGFR,FERMT3,EPHA4,THY1,ADAMTS1,RHOC,KIT,NBL1,ACE,ITGA2,DEFB1,COL3A1,ROBO4,PLG,CALR,HSPA5,CSF1,GP1BA,FBLN1,FN1,RAC1,DPP4,NTRK3,CD47,EFNA1,FLNA,ENG,F10,F7,PODXL,IGFBP3,ATP5F1A,HPSE,IL1R1,ITGA6,ADIPOQ,FGFR1,PTPRJ,PTPRG,SOD2,ITGB3,CNN2,ACTG1,EFNB2,CDH5,NOTCH1
Cluster 1 vs Cluster 3	GO Process	GO:0072378	Blood coagulation, fibrin clot formation	13	22	0.66	0.42	0.0160	APOH,KLKB1,GP9,GP1BA,FBLN1,FN1,F13B,F5,FLNA,F10,F7,GP1BB,F11
Cluster 1 vs Cluster 3	GO Process	GO:0030168	Platelet activation	21	55	0.47	0.39	0.0168	VCL,PF4V1,PLEK,HSPB1,VWF,FERMT3,MERTK,PF4,AXL,COL3A1,TLN1,GP1BA,FN1,CSRP1,FLNA,ADAMTS13,ILK,GP1BB,ITGB3,ACTG1,HBB
Cluster 1 vs Cluster 3	GO Process	GO:0098609	Cell-cell adhesion	53	225	0.26	0.34	0.0168	ICAM3,CEACAM1,VCL,PLEK,CD93,HSPB1,DSC1,CCN3,DSG2,ITGA2B,ICAM1,EGFR,ESAM,FERMT3,THY1,KIT,ITGA2,LRG1,ROBO4,ALCAM,TLN1,GP1BA,CADM1,SERPINB8,LIMS1,NEO1,FN1,NEGR1,APOA4,PTPRF,CD47,CSRP1,VNN1,F11R,CD58,FLNA,PDLIM1,CLSTN1,DSP,ILK,ITGA6,CD44,PVR,ICAM2,NECTIN3,CNTN1,ITGB3,ACTG1,PTPRS,SIRPA,HBB,CDH5,SELL
Cluster 1 vs Cluster 3	GO Process	GO:0032501	Multicellular organismal process	215	1348	0.09	0.29	0.0218	CBLN4,SLC2A3,CEACAM1,SPP2,FAP,CETP,DLD,APOH,VCL,SERPIND1,ACO2,PROCR,TIMP1,CTSH,APLP1,TGFB1,NAGLU,COL1A1,PF4V1,GPLD1,LTF,APOB,HSPE1,PLEK,CAT,C3,VASP,SLURP1,HSPB1,DOCK7,MEGF8,CHL1,CCN3,THBS1,LYZ,VWF,HEXB,MAN2A1,DSG2,RAB11A,SEMA7A,SERPINA10,TWSG1,ITGA2B,PRDX1,ATRN,NOTCH3,LCAT,MCAM,NID1,BCHE,KLKB1,ANXA3,RAB7A,VCAN,ENPEP,PON3,SRI,SOD1,EGFR,GLUD1,SCGB1A1,SERPING1,MYRF,ESAM,FERMT3,EPHA4,THY1,NRGN,ADAMTS1,KIT,NBL1,ACTC1,ACE,PIP,AZGP1,ARPC5,MERTK,FABP1,PF4,CLEC3B,ITGA2,TNFRSF21,COL1A2,DEFB1,FOLR2,ANPEP,AXL,LY6D,PRDX2,LRG1,GP9,COL3A1,ROBO4,GAA,ALCAM,CD248,PLG,HAVCR2,TLN1,CALR,SERPINF2,CRELD1,HSPA5,CSF1,GP1BA,CADM1,FBLN1,SERPINA5,RTN4RL2,ANG,NEO1,DNER,CTSL,CTSB,FN1,RAC1,CACNA2D1,NEGR1,APOA4,EPHB4,COL18A1,MB,SPINK5,PTPRF,DPP4,NTRK3,PRSS3,COL6A1,CSRP1,F13B,SERPINC1,F5,ATF6,F11R,NAXE,EFNA1,EPHA7,FLNA,PDLIM1,RBP4,COL5A1,ADAMTS13,MINPP1,ENG,GSN,C1QA,SLC38A10,ALPL,F10,F7,TNFRSF1B,PKHD1L1,PODXL,DSP,ADGRG2,IGFBP3,GP2,PRKAR1A,DBH,PTPRZ1,G6PD,PROS1,ACTN1,EFEMP1,ILK,PAFAH1B1,GSTP1,OTOG,GP1BB,HPSE,F11,ITGA6,ACAN,ADIPOQ,FGFR1,MAN2B1,NTM,CD44,PRNP,PTPRJ,CD36,TGFBI,PLTP,NECTIN3,PTPRG,PTK7,LSAMP,HGFAC,GFRA2,DKK3,PLD4,JCHAIN,SOD2,MYL6,CNTN1,SERPINA3,ITGB3,LDLR,CNN2,ACTG1,PTPRS,OSCAR,AMY2A,GHR,EFNB2,HBB,GSS,CDH5,MPIG6B,MTHFD1,NOTCH1,NIF3L1,CD59,BTD
Cluster 1 vs Cluster 3	GO Process	GO:0033993	Response to lipid	53	230	0.25	0.31	0.0253	LBP,CTSH,TGFB1,PON1,COL1A1,PF4V1,GPLD1,APOB,CAT,THBS1,LCAT,BCHE,ANXA3,EGFR,SCGB1A1,ACE,PPBP,PF4,ITGA2,DEFA6,AXL,PRDX2,GLB1,HAVCR2,CALR,SLPI,APOA4,NTRK3,CPN1,GOT1,RBP4,PTGDS,ADAMTS13,ENG,ALPL,F7,TNFRSF1B,GPX3,PDCD1LG2,GSTP1,ATP5F1A,CD14,ARPC1B,ADIPOQ,CD36,PTK7,HSPA8,SOD2,LDLR,SIRPA,GHR,EFNB2,NOTCH1
Cluster 1 vs Cluster 3	GO Process	GO:0072359	Circulatory system development	57	257	0.24	0.3	0.0326	CEACAM1,FAP,TGFB1,COL1A1,GPLD1,APOB,MEGF8,CCN3,THBS1,DSG2,ITGA2B,NOTCH3,MCAM,ENPEP,SRI,THY1,ADAMTS1,ACTC1,ACE,COL1A2,ANPEP,COL3A1,ROBO4,GAA,PLG,CALR,SERPINF2,CRELD1,ANG,FN1,EPHB4,COL18A1,MB,NTRK3,NAXE,EFNA1,FLNA,PDLIM1,RBP4,COL5A1,ENG,TNFRSF1B,DSP,PRKAR1A,ILK,HPSE,ACAN,TGFBI,PTK7,SOD2,ITGB3,LDLR,ACTG1,EFNB2,CDH5,MTHFD1,NOTCH1
Cluster 1 vs Cluster 3	GO Process	GO:0048731	System development	150	879	0.12	0.27	0.0326	CBLN4,CEACAM1,SPP2,FAP,VCL,ACO2,TIMP1,CTSH,APLP1,TGFB1,NAGLU,COL1A1,GPLD1,LTF,APOB,PLEK,CAT,C3,VASP,DOCK7,MEGF8,CHL1,CCN3,THBS1,HEXB,MAN2A1,DSG2,RAB11A,SEMA7A,SERPINA10,TWSG1,ITGA2B,PRDX1,ATRN,NOTCH3,MCAM,NID1,BCHE,ANXA3,VCAN,ENPEP,SRI,SOD1,EGFR,GLUD1,MYRF,EPHA4,THY1,NRGN,ADAMTS1,KIT,NBL1,ACTC1,ACE,ARPC5,MERTK,ITGA2,TNFRSF21,COL1A2,ANPEP,AXL,LY6D,PRDX2,GP9,COL3A1,ROBO4,GAA,ALCAM,CD248,PLG,HAVCR2,CALR,SERPINF2,CRELD1,HSPA5,CSF1,GP1BA,CADM1,RTN4RL2,ANG,NEO1,DNER,CTSL,CTSB,FN1,RAC1,NEGR1,APOA4,EPHB4,COL18A1,MB,SPINK5,PTPRF,NTRK3,ATF6,NAXE,EFNA1,EPHA7,FLNA,PDLIM1,RBP4,COL5A1,ENG,GSN,C1QA,SLC38A10,ALPL,TNFRSF1B,PODXL,DSP,PRKAR1A,PTPRZ1,G6PD,ACTN1,EFEMP1,ILK,PAFAH1B1,GSTP1,GP1BB,HPSE,ACAN,FGFR1,NTM,CD44,PTPRJ,TGFBI,NECTIN3,PTPRG,PTK7,LSAMP,GFRA2,DKK3,PLD4,SOD2,CNTN1,ITGB3,LDLR,CNN2,ACTG1,PTPRS,OSCAR,GHR,EFNB2,GSS,CDH5,MPIG6B,MTHFD1,NOTCH1,NIF3L1,BTD
Cluster 1 vs Cluster 3	GO Process	GO:0031589	Cell-substrate adhesion	29	99	0.36	0.31	0.0351	VCL,LYPD3,LYVE1,VWF,ITGA2B,ATRN,NID1,FERMT3,THY1,MERTK,ITGA2,AXL,COL3A1,SNED1,ZYX,FBLN5,FN1,RAC1,EFNA1,ADAMTS13,MEGF9,MSLN,ACTN1,ILK,HPSE,PARVB,ITGA6,CD44,ITGB3
Cluster 1 vs Cluster 3	GO Process	GO:0002683	Negative regulation of immune system process	36	138	0.31	0.29	0.0415	CEACAM1,MIF,TGFB1,LTF,IL1RL1,PHPT1,APCS,CCN3,THBS1,TWSG1,SCGB1A1,SERPING1,THY1,NBL1,PGLYRP2,MERTK,MASP1,TNFRSF21,AXL,PRDX2,COL3A1,HAVCR2,SPINK5,DPP4,CD47,CD55,C1QC,PRKAR1A,PDCD1LG2,TMEM131L,ADIPOQ,PRNP,PTPRJ,LDLR,CNN2,CD59
Cluster 1 vs Cluster 3	GO Function	GO:0005539	Glycosaminoglycan binding	44	130	0.42	0.63	0.00021	APOH,SERPIND1,APLP1,PF4V1,LTF,APOB,REG1A,LYVE1,GNS,CCN3,THBS1,SERPINA10,TWSG1,VCAN,ITIH1,HABP2,ADAMTS1,PGLYRP2,PF4,CLEC3B,SUSD5,LTBP4,SERPINA5,ANG,FN1,ITIH2,PTPRF,THBS2,CFH,SERPINC1,COL5A1,ENG,PAFAH1B1,ADA2,F11,ACAN,FGFR1,CD44,PRNP,PTPRS,CCL15,HK1,MPIG6B,SELL
Cluster 1 vs Cluster 3	GO Function	GO:0008201	Heparin binding	29	89	0.4	0.33	0.0293	APOH,SERPIND1,APLP1,PF4V1,LTF,APOB,CCN3,THBS1,SERPINA10,TWSG1,ADAMTS1,PF4,CLEC3B,SERPINA5,ANG,FN1,PTPRF,THBS2,CFH,SERPINC1,COL5A1,PAFAH1B1,ADA2,F11,FGFR1,PTPRS,CCL15,MPIG6B,SELL
Cluster 1 vs Cluster 3	GO Function	GO:0038023	Signaling receptor activity	57	245	0.26	0.31	0.0293	PROCR,CTSH,REG1A,IL1RL1,CD93,LYVE1,ATRN,NOTCH3,ICAM1,FCGR2A,EGFR,EPHA4,KIT,PGLYRP2,MERTK,ITGA2,DCBLD1,FOLR2,ANPEP,AXL,ROBO4,LTBP4,CD300LG,GP1BA,IL1R2,RTN4RL2,NEO1,DNER,EPHB4,PTPRF,NTRK3,CD47,FCGR3A,EPHA7,IL13RA1,ENG,TNFRSF1B,PKHD1L1,ADGRG2,PTPRZ1,EFEMP1,GP1BB,CD14,IL1R1,FGFR1,CD44,PRNP,PVR,CD36,PTPRG,PTK7,GFRA2,FCGR3B,ITGB3,OSCAR,GHR,NOTCH1
Cluster 1 vs Cluster 3	GO Function	GO:1901681	Sulfur compound binding	34	121	0.34	0.32	0.0312	APOH,SERPIND1,APLP1,PF4V1,LTF,APOB,GNS,CCN3,THBS1,SERPINA10,TWSG1,ADAMTS1,PF4,CLEC3B,ITGA2,SERPINA5,ANG,FN1,PTPRF,THBS2,CFH,SERPINC1,COL5A1,PAFAH1B1,GSTP1,ADA2,F11,FGFR1,PTPRS,CCL15,DBI,GSS,MPIG6B,SELL
Cluster 1 vs Cluster 3	GO Function	GO:0043394	Proteoglycan binding	14	29	0.57	0.31	0.0486	THBS1,NID1,FCN2,ITGA2,CTSL,CTSB,FN1,PTPRF,CFH,CTSS,COL5A1,ADA2,HPSE,PTPRS
Cluster 1 vs Cluster 3	GO Component	GO:0005576	Extracellular region	353	1740	0.2	0.88	7.55e-32	CBLN4,SLC2A3,ICAM3,CEACAM1,PYGM,SPP2,FAP,CETP,APOH,VCL,SERPIND1,MIF,PYGB,PROCR,TUBB1,LBP,TIMP1,CTSH,GSR,ECH1,TGFB1,PON1,PSMA2,NAGLU,COL1A1,LAP3,AFM,PF4V1,CTSC,ARHGDIB,GPLD1,LTF,APOB,REG1A,HSPE1,IL1RL1,PLEK,TTR,CAT,SRGN,PEPD,LYPD3,GOT2,C3,VASP,SLURP1,CFP,PHPT1,TUBA4A,HSPB1,ISLR,RAP1B,MEGF8,APCS,LYVE1,CHL1,DSC1,TCN1,GNS,PSMB7,CCN3,GGH,THBS1,LYZ,VWF,HEXB,PSMA6,MAN2A1,DSG2,BLMH,RAB11A,SEMA7A,SERPINA10,RAB27B,TWSG1,ITGA2B,ERP44,PRDX1,ATRN,A1BG,CAPZA1,ACTR3,NOTCH3,C9,SIAE,LCAT,MCAM,DARS1,NID1,BCHE,AGA,CP,KLKB1,ICAM1,ANXA3,BST1,RAB7A,VCAN,ENPEP,PON3,SRI,HPX,ITIH4,GALNS,IGFBP4,SOD1,FCN3,PSMA5,ITIH1,FTH1,EGFR,HABP2,SCGB1A1,SERPING1,FERMT3,THY1,ADAMTS1,RHOC,KIT,NBL1,ACTC1,ACE,PIP,CILP2,FCN2,AZGP1,PGLYRP2,ARPC5,MERTK,ARPC2,FABP1,PPBP,PF4,CLEC3B,MASP1,LEAP2,COL1A2,DEFA6,DEFB1,FOLR2,C2,ANPEP,AXL,LY6D,PRDX2,DDB1,LRG1,GUSB,RNASE2,HINT1,CCDC126,COL3A1,ROBO4,GNB2,GAA,ALCAM,GLB1,CD248,SNED1,PLG,RAB1B,CST6,LTBP4,TLN1,APOL1,CPN2,CALR,SERPINF2,ITLN1,HSPA5,CNDP2,CSF1,SERPINA7,GP1BA,IL1R2,SERPINB8,FBLN1,IDH2,SERPINA5,LAMP1,RTN4RL2,ANG,TUBB4B,CS,SLPI,QPCT,FBLN5,CTSL,PAPLN,CTSB,FN1,RAC1,CACNA2D1,NEGR1,APOA4,EPHB4,ITIH2,CNDP1,CD163,COL18A1,MB,SPINK5,PTPRF,DPP4,PRSS3,C8A,COL6A1,CD47,THBS2,NENF,CD55,CSRP1,F13B,CFH,QSOX1,SERPINC1,F5,VNN1,FCGR3A,F11R,TAGLN2,NAXE,EFNA1,S100A4,C1orf56,CTSS,ADAMTSL4,CD101,CD58,GSTO1,FLNA,CPN1,GOT1,CTBS,C8B,RBP4,DPP7,PTGDS,C8G,COL5A1,ADAMTS13,MINPP1,CAP1,LCN2,ENG,PSMB2,GSN,C1QC,C1QA,ALPL,PSMB8,F10,F7,TNFRSF1B,CLSTN1,PKHD1L1,PODXL,TXNDC5,DSP,ADGRG2,SHBG,SERPINB1,IGFBP3,GP2,FSCN1,MSLN,GOLM1,GPX3,DBH,PTPRZ1,G6PD,PROS1,ACTN1,EFEMP1,CFI,ALDOC,NAGA,PAFAH1B1,PDCD1LG2,RNASE1,LCP1,GSTP1,ATP5F1A,OTOG,ADA2,MASP2,HPSE,F11,CD14,IL1R1,ACAN,PCYOX1,ARPC4,CRISP3,ARPC1B,ADIPOQ,FGFR1,MAN2B1,NTM,SELENBP1,CD44,PRNP,PTPRJ,PVR,LAMP2,CD36,ITIH3,TGFBI,PLTP,PTPRG,LSAMP,GC,HGFAC,RNASET2,CA1,DKK3,FCGR3B,HSPA8,JCHAIN,HPR,C1R,SOD2,MYL6,CNTN1,SERPINA3,SERPINA4,NPC2,RNASE4,ITGB3,LDLR,CNN2,ACTG1,ERVMER34-1,CAPNS1,PTPRS,APOC4,SIRPA,OSCAR,CCL14,FCGBP,AMY2A,GHR,CCL15,DBI,HBB,HBD,GSS,PI16,MTHFD1,NOTCH1,BIN2,CD59,BTD
Cluster 1 vs Cluster 3	GO Component	GO:0005615	Extracellular space	317	1528	0.21	0.88	6.16e-26	CBLN4,SLC2A3,ICAM3,CEACAM1,PYGM,FAP,CETP,APOH,VCL,SERPIND1,MIF,PYGB,PROCR,TUBB1,LBP,TIMP1,CTSH,GSR,ECH1,TGFB1,PON1,PSMA2,NAGLU,COL1A1,LAP3,AFM,PF4V1,CTSC,ARHGDIB,GPLD1,LTF,APOB,REG1A,HSPE1,TTR,CAT,SRGN,PEPD,LYPD3,GOT2,C3,VASP,SLURP1,CFP,PHPT1,TUBA4A,HSPB1,ISLR,RAP1B,MEGF8,APCS,LYVE1,CHL1,DSC1,TCN1,GNS,GGH,THBS1,LYZ,VWF,HEXB,PSMA6,MAN2A1,DSG2,BLMH,RAB11A,SEMA7A,SERPINA10,RAB27B,TWSG1,ITGA2B,ERP44,PRDX1,ATRN,A1BG,CAPZA1,ACTR3,C9,SIAE,LCAT,MCAM,DARS1,NID1,BCHE,AGA,CP,KLKB1,ICAM1,ANXA3,BST1,RAB7A,VCAN,ENPEP,PON3,SRI,HPX,ITIH4,GALNS,IGFBP4,SOD1,FCN3,PSMA5,ITIH1,FTH1,EGFR,HABP2,SCGB1A1,SERPING1,FERMT3,THY1,RHOC,KIT,NBL1,ACTC1,ACE,PIP,CILP2,FCN2,AZGP1,PGLYRP2,ARPC5,MERTK,ARPC2,FABP1,PPBP,PF4,CLEC3B,MASP1,COL1A2,DEFA6,DEFB1,C2,ANPEP,AXL,PRDX2,DDB1,LRG1,GUSB,RNASE2,HINT1,COL3A1,ROBO4,GNB2,GAA,ALCAM,GLB1,CD248,PLG,RAB1B,CST6,LTBP4,TLN1,APOL1,CPN2,CALR,SERPINF2,ITLN1,HSPA5,CNDP2,CSF1,SERPINA7,GP1BA,SERPINB8,FBLN1,IDH2,SERPINA5,LAMP1,RTN4RL2,ANG,TUBB4B,CS,SLPI,QPCT,FBLN5,CTSL,CTSB,FN1,RAC1,CACNA2D1,APOA4,EPHB4,ITIH2,COL18A1,MB,PTPRF,DPP4,PRSS3,C8A,COL6A1,CD47,NENF,CD55,CSRP1,F13B,CFH,QSOX1,SERPINC1,F5,FCGR3A,F11R,TAGLN2,NAXE,S100A4,CTSS,CD101,CD58,GSTO1,FLNA,CPN1,GOT1,CTBS,C8B,RBP4,DPP7,PTGDS,C8G,COL5A1,ADAMTS13,MINPP1,CAP1,LCN2,ENG,PSMB2,GSN,C1QC,C1QA,ALPL,PSMB8,F10,F7,PKHD1L1,PODXL,TXNDC5,DSP,ADGRG2,SHBG,SERPINB1,IGFBP3,GP2,FSCN1,MSLN,GOLM1,GPX3,DBH,G6PD,PROS1,ACTN1,EFEMP1,CFI,ALDOC,NAGA,PAFAH1B1,RNASE1,LCP1,GSTP1,ATP5F1A,OTOG,ADA2,MASP2,HPSE,F11,CD14,PCYOX1,ARPC4,CRISP3,ARPC1B,ADIPOQ,MAN2B1,SELENBP1,CD44,PRNP,PTPRJ,PVR,LAMP2,CD36,ITIH3,TGFBI,PLTP,PTPRG,GC,HGFAC,RNASET2,CA1,DKK3,FCGR3B,HSPA8,JCHAIN,HPR,C1R,SOD2,MYL6,CNTN1,SERPINA3,SERPINA4,NPC2,RNASE4,ITGB3,LDLR,ACTG1,CAPNS1,PTPRS,APOC4,SIRPA,OSCAR,CCL14,FCGBP,AMY2A,GHR,CCL15,DBI,HBB,HBD,GSS,PI16,MTHFD1,CD59,BTD
Cluster 1 vs Cluster 3	GO Component	GO:0070062	Extracellular exosome	249	1153	0.22	0.86	5.59e-18	SLC2A3,ICAM3,CEACAM1,PYGM,CETP,APOH,VCL,SERPIND1,MIF,PYGB,PROCR,TUBB1,LBP,TIMP1,CTSH,GSR,ECH1,PON1,PSMA2,NAGLU,LAP3,AFM,CTSC,ARHGDIB,GPLD1,LTF,APOB,REG1A,HSPE1,TTR,CAT,PEPD,GOT2,C3,VASP,SLURP1,PHPT1,TUBA4A,HSPB1,ISLR,RAP1B,MEGF8,APCS,LYVE1,CHL1,DSC1,GNS,GGH,THBS1,LYZ,VWF,HEXB,PSMA6,MAN2A1,DSG2,BLMH,RAB11A,SERPINA10,RAB27B,ITGA2B,ERP44,PRDX1,ATRN,A1BG,CAPZA1,ACTR3,C9,SIAE,LCAT,DARS1,NID1,CP,KLKB1,ICAM1,ANXA3,BST1,RAB7A,ENPEP,PON3,SRI,HPX,ITIH4,GALNS,SOD1,PSMA5,ITIH1,FTH1,SCGB1A1,SERPING1,FERMT3,THY1,RHOC,ACTC1,ACE,PIP,CILP2,FCN2,AZGP1,PGLYRP2,ARPC5,ARPC2,FABP1,CLEC3B,COL1A2,DEFB1,C2,ANPEP,AXL,PRDX2,DDB1,LRG1,GUSB,RNASE2,HINT1,ROBO4,GNB2,GAA,ALCAM,GLB1,CD248,PLG,RAB1B,CST6,TLN1,CPN2,CALR,SERPINF2,ITLN1,HSPA5,CNDP2,SERPINA7,GP1BA,SERPINB8,FBLN1,IDH2,SERPINA5,LAMP1,RTN4RL2,TUBB4B,CS,SLPI,QPCT,FBLN5,CTSL,CTSB,FN1,RAC1,CACNA2D1,APOA4,EPHB4,ITIH2,COL18A1,MB,PTPRF,DPP4,C8A,COL6A1,CD47,CD55,CSRP1,CFH,QSOX1,SERPINC1,FCGR3A,F11R,TAGLN2,NAXE,S100A4,CD101,CD58,GSTO1,FLNA,GOT1,C8B,RBP4,DPP7,PTGDS,C8G,MINPP1,CAP1,LCN2,PSMB2,GSN,ALPL,PSMB8,PODXL,TXNDC5,DSP,ADGRG2,SHBG,SERPINB1,GP2,FSCN1,GPX3,G6PD,PROS1,ACTN1,EFEMP1,CFI,ALDOC,NAGA,PAFAH1B1,RNASE1,LCP1,GSTP1,ATP5F1A,MASP2,F11,CD14,PCYOX1,ARPC4,ARPC1B,MAN2B1,SELENBP1,CD44,PRNP,PTPRJ,LAMP2,ITIH3,TGFBI,PTPRG,GC,RNASET2,CA1,FCGR3B,HSPA8,JCHAIN,HPR,C1R,SOD2,MYL6,CNTN1,SERPINA3,SERPINA4,NPC2,ITGB3,ACTG1,CAPNS1,PTPRS,SIRPA,OSCAR,FCGBP,AMY2A,DBI,HBB,GSS,MTHFD1,CD59,BTD
Cluster 1 vs Cluster 3	GO Component	GO:1903561	Extracellular vesicle	250	1161	0.22	0.86	5.59e-18	SLC2A3,ICAM3,CEACAM1,PYGM,CETP,APOH,VCL,SERPIND1,MIF,PYGB,PROCR,TUBB1,LBP,TIMP1,CTSH,GSR,ECH1,PON1,PSMA2,NAGLU,LAP3,AFM,CTSC,ARHGDIB,GPLD1,LTF,APOB,REG1A,HSPE1,TTR,CAT,PEPD,GOT2,C3,VASP,SLURP1,PHPT1,TUBA4A,HSPB1,ISLR,RAP1B,MEGF8,APCS,LYVE1,CHL1,DSC1,GNS,GGH,THBS1,LYZ,VWF,HEXB,PSMA6,MAN2A1,DSG2,BLMH,RAB11A,SERPINA10,RAB27B,ITGA2B,ERP44,PRDX1,ATRN,A1BG,CAPZA1,ACTR3,C9,SIAE,LCAT,DARS1,NID1,CP,KLKB1,ICAM1,ANXA3,BST1,RAB7A,ENPEP,PON3,SRI,HPX,ITIH4,GALNS,SOD1,PSMA5,ITIH1,FTH1,SCGB1A1,SERPING1,FERMT3,THY1,RHOC,ACTC1,ACE,PIP,CILP2,FCN2,AZGP1,PGLYRP2,ARPC5,ARPC2,FABP1,CLEC3B,COL1A2,DEFB1,C2,ANPEP,AXL,PRDX2,DDB1,LRG1,GUSB,RNASE2,HINT1,ROBO4,GNB2,GAA,ALCAM,GLB1,CD248,PLG,RAB1B,CST6,TLN1,CPN2,CALR,SERPINF2,ITLN1,HSPA5,CNDP2,SERPINA7,GP1BA,SERPINB8,FBLN1,IDH2,SERPINA5,LAMP1,RTN4RL2,TUBB4B,CS,SLPI,QPCT,FBLN5,CTSL,CTSB,FN1,RAC1,CACNA2D1,APOA4,EPHB4,ITIH2,COL18A1,MB,PTPRF,DPP4,C8A,COL6A1,CD47,CD55,CSRP1,CFH,QSOX1,SERPINC1,F5,FCGR3A,F11R,TAGLN2,NAXE,S100A4,CD101,CD58,GSTO1,FLNA,GOT1,C8B,RBP4,DPP7,PTGDS,C8G,MINPP1,CAP1,LCN2,PSMB2,GSN,ALPL,PSMB8,PODXL,TXNDC5,DSP,ADGRG2,SHBG,SERPINB1,GP2,FSCN1,GPX3,G6PD,PROS1,ACTN1,EFEMP1,CFI,ALDOC,NAGA,PAFAH1B1,RNASE1,LCP1,GSTP1,ATP5F1A,MASP2,F11,CD14,PCYOX1,ARPC4,ARPC1B,MAN2B1,SELENBP1,CD44,PRNP,PTPRJ,LAMP2,ITIH3,TGFBI,PTPRG,GC,RNASET2,CA1,FCGR3B,HSPA8,JCHAIN,HPR,C1R,SOD2,MYL6,CNTN1,SERPINA3,SERPINA4,NPC2,ITGB3,ACTG1,CAPNS1,PTPRS,SIRPA,OSCAR,FCGBP,AMY2A,DBI,HBB,GSS,MTHFD1,CD59,BTD
Cluster 1 vs Cluster 3	GO Component	GO:0031982	Vesicle	298	1567	0.17	0.76	1.29e-16	SLC2A3,ICAM3,CEACAM1,PYGM,SPP2,CETP,DLD,APOH,VCL,SERPIND1,MIF,PYGB,PROCR,TUBB1,LBP,TIMP1,CTSH,GSR,ECH1,TGFB1,PON1,PSMA2,NAGLU,COL1A1,LAP3,AFM,CTSC,ARHGDIB,GPLD1,LTF,APOB,REG1A,HSPE1,TTR,CAT,SRGN,PEPD,GOT2,C3,VASP,CD93,SLURP1,CFP,PHPT1,TUBA4A,HSPB1,ISLR,RAP1B,MEGF8,APCS,LYVE1,CHL1,DSC1,TCN1,GNS,PSMB7,GGH,THBS1,LYZ,VWF,HEXB,PSMA6,MAN2A1,DSG2,BLMH,RAB11A,SERPINA10,RAB27B,ITGA2B,ERP44,PRDX1,ATRN,A1BG,CAPZA1,ACTR3,C9,SIAE,LCAT,DARS1,NID1,AGA,CP,KLKB1,ICAM1,ANXA3,BST1,RAB7A,ENPEP,PON3,SRI,HPX,ITIH4,GALNS,SOD1,PSMA5,FCGR2A,ITIH1,FTH1,EGFR,SCGB1A1,SERPING1,FERMT3,EPHA4,THY1,NRGN,ADAMTS1,RHOC,KIT,ACTC1,ACE,PIP,CILP2,FCN2,AZGP1,PGLYRP2,ARPC5,ARPC2,FABP1,PPBP,PF4,CLEC3B,COL1A2,DEFA6,DEFB1,C2,ANPEP,AXL,PRDX2,DDB1,LRG1,GUSB,RNASE2,HINT1,ROBO4,GNB2,GAA,ALCAM,GLB1,CD248,PLG,RAB1B,CST6,HAVCR2,AOC3,TLN1,CPN2,CALR,CD300LG,SERPINF2,ITLN1,HSPA5,ZYX,CNDP2,SERPINA7,GP1BA,SERPINB8,FBLN1,IDH2,SERPINA5,LAMP1,RTN4RL2,ANG,TUBB4B,CS,SLPI,QPCT,FBLN5,DNER,CTSL,CTSB,FN1,RAC1,CACNA2D1,APOA4,EPHB4,ITIH2,CD163,COL18A1,MB,SPINK5,PTPRF,DPP4,PRSS3,C8A,COL6A1,CD47,THBS2,CD55,CSRP1,CFH,QSOX1,SERPINC1,F5,VNN1,FCGR3A,F11R,TAGLN2,NAXE,S100A4,CTSS,CD101,CD58,GSTO1,FLNA,GOT1,C8B,RBP4,DPP7,PTGDS,C8G,MINPP1,CAP1,LCN2,PSMB2,GSN,ALPL,PSMB8,F7,TNFRSF1B,CLSTN1,PODXL,TXNDC5,DSP,ADGRG2,SHBG,SERPINB1,GP2,FSCN1,GPX3,PRKAR1A,DBH,G6PD,PROS1,ACTN1,EFEMP1,CFI,ALDOC,NAGA,PAFAH1B1,RNASE1,LCP1,GSTP1,ATP5F1A,ADA2,MASP2,HPSE,F11,CD14,PCYOX1,ARPC4,CRISP3,ARPC1B,FGFR1,MAN2B1,SELENBP1,CD44,PRNP,PTPRJ,LAMP2,CD36,ITIH3,TGFBI,PTPRG,GC,RNASET2,CA1,FCGR3B,HSPA8,PLD4,JCHAIN,HPR,C1R,SOD2,MYL6,CNTN1,SERPINA3,SERPINA4,NPC2,ITGB3,LDLR,CNN2,ACTG1,CAPNS1,PTPRS,SIRPA,OSCAR,FCGBP,AMY2A,DBI,HBB,MANBA,GSS,SELL,MTHFD1,NOTCH1,BIN2,CD59,BTD
Cluster 1 vs Cluster 3	GO Component	GO:0030141	Secretory granule	122	463	0.31	0.88	3.77e-11	SLC2A3,CEACAM1,SPP2,DLD,APOH,VCL,MIF,PYGB,TIMP1,CTSH,TGFB1,PSMA2,COL1A1,CTSC,LTF,TTR,CAT,SRGN,C3,CD93,CFP,ISLR,RAP1B,DSC1,TCN1,GNS,PSMB7,GGH,THBS1,LYZ,VWF,HEXB,RAB27B,ITGA2B,ERP44,A1BG,AGA,ANXA3,BST1,RAB7A,ITIH4,GALNS,SOD1,PSMA5,FCGR2A,FTH1,SCGB1A1,SERPING1,FERMT3,KIT,ARPC5,PPBP,PF4,CLEC3B,ANPEP,LRG1,GUSB,RNASE2,GAA,GLB1,PLG,CALR,SERPINF2,SERPINA5,LAMP1,TUBB4B,SLPI,QPCT,CTSL,CTSB,FN1,RAC1,SPINK5,PRSS3,CD47,THBS2,CD55,QSOX1,F5,VNN1,CTSS,CD58,DPP7,CAP1,LCN2,GSN,TNFRSF1B,TXNDC5,DSP,SERPINB1,GP2,DBH,PROS1,ACTN1,ALDOC,GSTP1,ADA2,HPSE,CD14,CRISP3,MAN2B1,CD44,PTPRJ,LAMP2,CD36,ITIH3,RNASET2,FCGR3B,HSPA8,SERPINA3,SERPINA4,NPC2,ITGB3,CNN2,SIRPA,OSCAR,HBB,MANBA,SELL,NOTCH1,BIN2,CD59
Cluster 1 vs Cluster 3	GO Component	GO:0099503	Secretory vesicle	123	498	0.28	0.8	1.32e-09	SLC2A3,CEACAM1,SPP2,DLD,APOH,VCL,MIF,PYGB,TIMP1,CTSH,TGFB1,PSMA2,COL1A1,CTSC,LTF,TTR,CAT,SRGN,C3,CD93,CFP,ISLR,RAP1B,DSC1,TCN1,GNS,PSMB7,GGH,THBS1,LYZ,VWF,HEXB,RAB27B,ITGA2B,ERP44,A1BG,AGA,ANXA3,BST1,RAB7A,ITIH4,GALNS,SOD1,PSMA5,FCGR2A,FTH1,SCGB1A1,SERPING1,FERMT3,KIT,ARPC5,PPBP,PF4,CLEC3B,ANPEP,LRG1,GUSB,RNASE2,GAA,GLB1,PLG,CALR,SERPINF2,SERPINA5,LAMP1,TUBB4B,SLPI,QPCT,CTSL,CTSB,FN1,RAC1,SPINK5,PRSS3,CD47,THBS2,CD55,QSOX1,F5,VNN1,CTSS,CD58,DPP7,CAP1,LCN2,GSN,TNFRSF1B,TXNDC5,DSP,SERPINB1,GP2,DBH,PROS1,ACTN1,ALDOC,GSTP1,ADA2,HPSE,CD14,CRISP3,MAN2B1,CD44,PTPRJ,LAMP2,CD36,ITIH3,RNASET2,FCGR3B,HSPA8,SERPINA3,SERPINA4,NPC2,ITGB3,CNN2,PTPRS,SIRPA,OSCAR,HBB,MANBA,SELL,NOTCH1,BIN2,CD59
Cluster 1 vs Cluster 3	GO Component	GO:0071944	Cell periphery	259	1463	0.14	0.62	9.95e-09	CBLN4,SLC2A3,ICAM3,CEACAM1,SPP2,FAP,APOH,VCL,MIF,PIK3IP1,PROCR,TIMP1,CTSH,GSR,APLP1,TGFB1,COL1A1,CTSC,GPLD1,LTF,APOB,IL1RL1,PLEK,CAT,LYPD3,GOT2,C3,VASP,CD93,CFP,PHPT1,HSPB1,RAP1B,APCS,LYVE1,CHL1,DSC1,CCN3,THBS1,VWF,DSG2,RAB11A,SEMA7A,RAB27B,ITGA2B,ATRN,A1BG,NOTCH3,C9,MCAM,NID1,BCHE,CP,KLKB1,ICAM1,ANXA3,BST1,RAB7A,VCAN,ENPEP,SRI,HPX,ITIH4,FCN3,FCGR2A,ITIH1,EGFR,SERPING1,ESAM,EPHA4,THY1,NRGN,ADAMTS1,RHOC,KIT,ACE,FCN2,AZGP1,MERTK,ARPC2,FABP1,PF4,CLEC3B,MASP1,ITGA2,TNFRSF21,DCBLD1,COL1A2,FOLR2,C2,ANPEP,AXL,LY6D,GP9,HINT1,COL3A1,ROBO4,GNB2,GAA,ALCAM,CEP89,CD248,SNED1,PLG,CST6,LTBP4,HAVCR2,AOC3,TLN1,CPN2,CALR,CD300LG,SERPINF2,CRELD1,ITLN1,HSPA5,ZYX,FLNC,CSF1,GP1BA,CADM1,IL1R2,SERPINB8,FBLN1,SERPINA5,LAMP1,RTN4RL2,ANG,LIMS1,GGT7,NEO1,SLPI,FBLN5,DNER,CTSL,PAPLN,CTSB,FN1,ASGR2,RAC1,CACNA2D1,NEGR1,APOA4,EPHB4,TXNDC15,ITIH2,CD163,COL18A1,SPINK5,PTPRF,DPP4,NTRK3,C8A,COL6A1,CD47,THBS2,CD55,SERPINC1,F5,VNN1,FCGR3A,F11R,EFNA1,S100A4,CTSS,ADAMTSL4,RGS10,EPHA7,CD101,CD58,FLNA,C8B,C8G,IL13RA1,COL5A1,ADAMTS13,CAP1,ENG,GSN,MEGF9,C1QC,C1QA,ALPL,F10,F7,TNFRSF1B,CLSTN1,PKHD1L1,PODXL,DSP,ADGRG2,SERPINB1,GP2,FSCN1,MSLN,GOLM1,PRKAR1A,PTPRZ1,G6PD,PROS1,ACTN1,EFEMP1,ILK,PAFAH1B1,PDCD1LG2,LCP1,ATP5F1A,OTOG,GP1BB,MASP2,HPSE,PARVB,F11,CD14,IL1R1,TMEM131L,ITGA6,ACAN,PCYOX1,CRISP3,ADIPOQ,FGFR1,NTM,CD44,PRNP,PTPRJ,PVR,LAMP2,ICAM2,CD36,TGFBI,NECTIN3,PTPRG,PTK7,LSAMP,GFRA2,FCGR3B,HSPA8,CNTN1,SERPINA3,ITGB3,LDLR,ACTG1,ERVMER34-1,CAPNS1,PTPRS,SIRPA,OSCAR,FCGBP,GHR,EFNB2,MANBA,CDH5,MPIG6B,SELL,NOTCH1,FHL1,BIN2,CD59
Cluster 1 vs Cluster 3	GO Component	GO:0031983	Vesicle lumen	75	253	0.36	0.84	4.06e-08	SPP2,APOH,VCL,MIF,PYGB,TIMP1,CTSH,TGFB1,PSMA2,CTSC,LTF,APOB,TTR,CAT,SRGN,C3,CFP,ISLR,TCN1,GNS,PSMB7,GGH,THBS1,LYZ,VWF,HEXB,ERP44,A1BG,AGA,ITIH4,GALNS,PSMA5,EGFR,SERPING1,FERMT3,ARPC5,PPBP,PF4,CLEC3B,LRG1,GUSB,RNASE2,GLB1,PLG,SERPINF2,TUBB4B,SLPI,QPCT,FN1,QSOX1,F5,DPP7,CAP1,LCN2,GSN,TXNDC5,SERPINB1,DBH,PROS1,ACTN1,ALDOC,GSTP1,ADA2,HPSE,CRISP3,MAN2B1,ITIH3,RNASET2,HSPA8,SERPINA3,SERPINA4,NPC2,CNN2,OSCAR,BIN2
Cluster 1 vs Cluster 3	GO Component	GO:0072562	Blood microparticle	41	94	0.53	1.01	9.29e-08	TGFB1,PON1,AFM,C3,APCS,ITGA2B,A1BG,C9,BCHE,CP,HPX,ITIH4,FCN3,ITIH1,SERPING1,ACTC1,FCN2,PLG,APOL1,CPN2,SERPINF2,FN1,APOA4,ITIH2,C8A,CFH,SERPINC1,C8G,ENG,GSN,C1QC,PROS1,GC,HSPA8,JCHAIN,HPR,C1R,SERPINA3,ACTG1,HBB,HBD
Cluster 1 vs Cluster 3	GO Component	GO:0034774	Secretory granule lumen	73	250	0.36	0.81	1.08e-07	SPP2,APOH,VCL,MIF,PYGB,TIMP1,CTSH,TGFB1,PSMA2,CTSC,LTF,TTR,CAT,SRGN,C3,CFP,ISLR,TCN1,GNS,PSMB7,GGH,THBS1,LYZ,VWF,HEXB,ERP44,A1BG,AGA,ITIH4,GALNS,PSMA5,SERPING1,FERMT3,ARPC5,PPBP,PF4,CLEC3B,LRG1,GUSB,RNASE2,GLB1,PLG,SERPINF2,TUBB4B,SLPI,QPCT,FN1,QSOX1,F5,DPP7,CAP1,LCN2,GSN,TXNDC5,SERPINB1,DBH,PROS1,ACTN1,ALDOC,GSTP1,ADA2,HPSE,CRISP3,MAN2B1,ITIH3,RNASET2,HSPA8,SERPINA3,SERPINA4,NPC2,CNN2,OSCAR,BIN2
Cluster 1 vs Cluster 3	GO Component	GO:0009986	Cell surface	86	340	0.29	0.7	9.92e-07	CEACAM1,FAP,APOH,MIF,PROCR,LBP,GSR,TGFB1,LTF,IL1RL1,C3,CD93,THBS1,DSG2,SEMA7A,ITGA2B,ERP44,NOTCH3,MCAM,ICAM1,ENPEP,FCN3,EGFR,EPHA4,THY1,KIT,ACE,FCN2,AZGP1,MASP1,ITGA2,FOLR2,ANPEP,AXL,LY6D,ALCAM,CD248,PLG,HAVCR2,AOC3,TLN1,CALR,SERPINF2,HSPA5,GP1BA,SERPINA5,LAMP1,RTN4RL2,NEO1,CTSB,ASGR2,CD163,DPP4,CD47,CD55,FCGR3A,CD58,IL13RA1,ADAMTS13,ENG,F10,CLSTN1,ADGRG2,GP2,MSLN,PDCD1LG2,ATP5F1A,MASP2,CD14,IL1R1,ITGA6,ADIPOQ,CD44,PRNP,PTPRJ,PVR,CD36,GFRA2,ITGB3,LDLR,SIRPA,OSCAR,GHR,CDH5,NOTCH1,CD59
Cluster 1 vs Cluster 3	GO Component	GO:0030312	External encapsulating structure	78	307	0.29	0.67	4.38e-06	CBLN4,SPP2,APOH,TIMP1,CTSH,APLP1,TGFB1,COL1A1,CTSC,GPLD1,APCS,CCN3,THBS1,VWF,ATRN,A1BG,NID1,ICAM1,VCAN,HPX,ITIH4,FCN3,ITIH1,SERPING1,ADAMTS1,FCN2,AZGP1,PF4,CLEC3B,COL1A2,COL3A1,CD248,SNED1,PLG,LTBP4,CPN2,CALR,SERPINF2,CRELD1,GP1BA,SERPINB8,FBLN1,RTN4RL2,ANG,SLPI,FBLN5,CTSL,PAPLN,CTSB,FN1,APOA4,ITIH2,COL18A1,COL6A1,THBS2,SERPINC1,S100A4,CTSS,ADAMTSL4,COL5A1,ADAMTS13,MEGF9,C1QC,C1QA,ALPL,F7,PKHD1L1,SERPINB1,PTPRZ1,EFEMP1,OTOG,HPSE,ACAN,CRISP3,ADIPOQ,TGFBI,SERPINA3,FCGBP
Cluster 1 vs Cluster 3	GO Component	GO:0031012	Extracellular matrix	77	306	0.29	0.65	7.21e-06	CBLN4,SPP2,APOH,TIMP1,CTSH,APLP1,TGFB1,COL1A1,CTSC,GPLD1,APCS,CCN3,THBS1,VWF,ATRN,A1BG,NID1,ICAM1,VCAN,HPX,ITIH4,FCN3,ITIH1,SERPING1,ADAMTS1,FCN2,AZGP1,PF4,CLEC3B,COL1A2,COL3A1,CD248,SNED1,PLG,LTBP4,CPN2,CALR,SERPINF2,CRELD1,GP1BA,SERPINB8,FBLN1,RTN4RL2,ANG,SLPI,FBLN5,CTSL,PAPLN,CTSB,FN1,APOA4,ITIH2,COL18A1,COL6A1,THBS2,SERPINC1,S100A4,CTSS,ADAMTSL4,COL5A1,ADAMTS13,MEGF9,C1QC,C1QA,ALPL,F7,SERPINB1,PTPRZ1,EFEMP1,OTOG,HPSE,ACAN,CRISP3,ADIPOQ,TGFBI,SERPINA3,FCGBP
Cluster 1 vs Cluster 3	GO Component	GO:0062023	Collagen-containing extracellular matrix	64	253	0.29	0.59	8.26e-05	CBLN4,SPP2,APOH,TIMP1,CTSH,APLP1,TGFB1,COL1A1,CTSC,APCS,CCN3,THBS1,VWF,ATRN,A1BG,NID1,ICAM1,VCAN,HPX,ITIH4,FCN3,ITIH1,SERPING1,ADAMTS1,FCN2,AZGP1,PF4,CLEC3B,COL1A2,COL3A1,PLG,LTBP4,CALR,SERPINF2,CRELD1,SERPINB8,FBLN1,ANG,SLPI,FBLN5,CTSL,CTSB,FN1,APOA4,ITIH2,COL18A1,COL6A1,THBS2,SERPINC1,S100A4,CTSS,ADAMTSL4,COL5A1,MEGF9,C1QC,C1QA,F7,SERPINB1,PTPRZ1,EFEMP1,ACAN,ADIPOQ,TGFBI,SERPINA3
Cluster 1 vs Cluster 3	GO Component	GO:0009897	External side of plasma membrane	46	156	0.36	0.62	9.39e-05	GSR,IL1RL1,THBS1,SEMA7A,ITGA2B,MCAM,ICAM1,ENPEP,FCN3,THY1,KIT,ACE,FCN2,AZGP1,MASP1,ITGA2,FOLR2,ANPEP,ALCAM,CD248,PLG,CALR,GP1BA,SERPINA5,LAMP1,CTSB,ASGR2,CD163,FCGR3A,IL13RA1,ENG,F10,GP2,PDCD1LG2,MASP2,CD14,IL1R1,ITGA6,PRNP,CD36,GFRA2,ITGB3,LDLR,GHR,CDH5,CD59
Cluster 1 vs Cluster 3	GO Component	GO:0031225	Anchored component of membrane	26	64	0.5	0.67	0.00019	LYPD3,SEMA7A,RAB27B,BST1,RAB7A,THY1,FOLR2,LY6D,ITLN1,GP1BA,RTN4RL2,NEGR1,CD55,VNN1,EFNA1,ALPL,GP2,MSLN,CD14,NTM,PRNP,LSAMP,GFRA2,FCGR3B,CNTN1,CD59
Cluster 1 vs Cluster 3	GO Component	GO:0031410	Cytoplasmic vesicle	154	844	0.15	0.47	0.00019	SLC2A3,CEACAM1,SPP2,DLD,APOH,VCL,MIF,PYGB,TIMP1,CTSH,TGFB1,PSMA2,COL1A1,CTSC,ARHGDIB,LTF,APOB,TTR,CAT,SRGN,C3,CD93,CFP,ISLR,RAP1B,DSC1,TCN1,GNS,PSMB7,GGH,THBS1,LYZ,VWF,HEXB,RAB11A,RAB27B,ITGA2B,ERP44,PRDX1,A1BG,AGA,ANXA3,BST1,RAB7A,ENPEP,HPX,ITIH4,GALNS,SOD1,PSMA5,FCGR2A,FTH1,EGFR,SCGB1A1,SERPING1,FERMT3,EPHA4,NRGN,ADAMTS1,RHOC,KIT,ACE,ARPC5,ARPC2,PPBP,PF4,CLEC3B,DEFA6,ANPEP,LRG1,GUSB,RNASE2,GAA,GLB1,PLG,RAB1B,HAVCR2,AOC3,CALR,CD300LG,SERPINF2,HSPA5,ZYX,SERPINA5,LAMP1,ANG,TUBB4B,SLPI,QPCT,DNER,CTSL,CTSB,FN1,RAC1,APOA4,CD163,SPINK5,DPP4,PRSS3,CD47,THBS2,CD55,QSOX1,F5,VNN1,CTSS,CD58,DPP7,CAP1,LCN2,GSN,TNFRSF1B,CLSTN1,TXNDC5,DSP,SERPINB1,GP2,PRKAR1A,DBH,PROS1,ACTN1,ALDOC,GSTP1,ADA2,HPSE,CD14,CRISP3,FGFR1,MAN2B1,CD44,PTPRJ,LAMP2,CD36,ITIH3,RNASET2,FCGR3B,HSPA8,PLD4,SERPINA3,SERPINA4,NPC2,ITGB3,LDLR,CNN2,ACTG1,PTPRS,SIRPA,OSCAR,HBB,MANBA,SELL,NOTCH1,BIN2,CD59
Cluster 1 vs Cluster 3	GO Component	GO:0070820	Tertiary granule	32	100	0.39	0.55	0.00084	SLC2A3,CEACAM1,CTSH,LTF,CD93,CFP,DSC1,TCN1,GGH,LYZ,FTH1,PPBP,LRG1,GAA,LAMP1,QPCT,RAC1,PRSS3,CD47,CD55,QSOX1,CTSS,CD58,DSP,ALDOC,CRISP3,LAMP2,CNN2,SIRPA,OSCAR,HBB,CD59
Cluster 1 vs Cluster 3	GO Component	GO:0005886	Plasma membrane	203	1238	0.1	0.39	0.0015	SLC2A3,ICAM3,CEACAM1,FAP,VCL,MIF,PIK3IP1,PROCR,GSR,APLP1,TGFB1,LTF,APOB,IL1RL1,PLEK,CAT,LYPD3,GOT2,C3,VASP,CD93,CFP,PHPT1,HSPB1,RAP1B,LYVE1,CHL1,DSC1,THBS1,DSG2,RAB11A,SEMA7A,RAB27B,ITGA2B,ATRN,NOTCH3,C9,MCAM,NID1,BCHE,CP,KLKB1,ICAM1,ANXA3,BST1,RAB7A,ENPEP,SRI,ITIH4,FCN3,FCGR2A,EGFR,ESAM,EPHA4,THY1,NRGN,RHOC,KIT,ACE,FCN2,AZGP1,MERTK,ARPC2,MASP1,ITGA2,TNFRSF21,DCBLD1,FOLR2,C2,ANPEP,AXL,LY6D,GP9,HINT1,ROBO4,GNB2,GAA,ALCAM,CEP89,CD248,PLG,CST6,HAVCR2,AOC3,TLN1,CALR,CD300LG,ITLN1,HSPA5,ZYX,FLNC,CSF1,GP1BA,CADM1,IL1R2,SERPINA5,LAMP1,RTN4RL2,LIMS1,GGT7,NEO1,DNER,CTSL,CTSB,FN1,ASGR2,RAC1,CACNA2D1,NEGR1,EPHB4,TXNDC15,CD163,PTPRF,DPP4,NTRK3,C8A,COL6A1,CD47,CD55,SERPINC1,F5,VNN1,FCGR3A,F11R,EFNA1,RGS10,EPHA7,CD101,CD58,FLNA,C8B,C8G,IL13RA1,CAP1,ENG,GSN,ALPL,F10,F7,TNFRSF1B,CLSTN1,PODXL,DSP,ADGRG2,GP2,FSCN1,MSLN,GOLM1,PRKAR1A,PTPRZ1,G6PD,PROS1,ACTN1,ILK,PDCD1LG2,LCP1,ATP5F1A,OTOG,GP1BB,MASP2,PARVB,F11,CD14,IL1R1,TMEM131L,ITGA6,PCYOX1,FGFR1,NTM,CD44,PRNP,PTPRJ,PVR,LAMP2,ICAM2,CD36,TGFBI,NECTIN3,PTPRG,PTK7,LSAMP,GFRA2,FCGR3B,HSPA8,CNTN1,ITGB3,LDLR,ACTG1,ERVMER34-1,CAPNS1,PTPRS,SIRPA,OSCAR,GHR,EFNB2,MANBA,CDH5,MPIG6B,SELL,NOTCH1,FHL1,BIN2,CD59
Cluster 1 vs Cluster 3	GO Component	GO:0005775	Vacuolar lumen	35	124	0.34	0.46	0.0028	PYGB,NAGLU,CTSC,APOB,TTR,C3,GNS,GGH,LYZ,HEXB,AGA,VCAN,GALNS,GUSB,RNASE2,GAA,GLB1,TUBB4B,CTSL,CTSB,CTSS,DPP7,CAP1,TXNDC5,ADA2,HPSE,ACAN,MAN2B1,LAMP2,GC,RNASET2,HSPA8,SERPINA3,NPC2,MANBA
Cluster 1 vs Cluster 3	GO Component	GO:0005788	Endoplasmic reticulum lumen	43	172	0.29	0.42	0.0045	SPP2,SERPIND1,TIMP1,COL1A1,CTSC,APOB,C3,CFP,THBS1,SERPINA10,ERP44,BCHE,CP,VCAN,IGFBP4,SERPING1,COL1A2,COL3A1,APOL1,CALR,HSPA5,CSF1,FN1,APOA4,ITIH2,COL18A1,COL6A1,QSOX1,SERPINC1,F5,ADAMTSL4,COL5A1,ADAMTS13,MINPP1,F10,F7,TXNDC5,IGFBP3,MSLN,GOLM1,RNASET2,H6PD,DBI
Cluster 1 vs Cluster 3	GO Component	GO:0031224	Intrinsic component of membrane	152	888	0.12	0.36	0.0045	SLC2A3,ICAM3,CEACAM1,FAP,PIK3IP1,PROCR,APLP1,PPIF,IL1RL1,LYPD3,CD93,MEGF8,LYVE1,CHL1,DSC1,PNPLA8,MAN2A1,DSG2,SEMA7A,RAB27B,ITGA2B,ATRN,NOTCH3,C9,LCAT,MCAM,ICAM1,BST1,RAB7A,ENPEP,ARMH4,FCGR2A,FTH1,EGFR,MYRF,ESAM,EPHA4,THY1,KIT,ACE,MERTK,ITGA2,TNFRSF21,DCBLD1,FOLR2,ANPEP,AXL,LY6D,GP9,ROBO4,GAA,ALCAM,CD248,SUSD5,HAVCR2,AOC3,APOL1,CALR,CD300LG,CRELD1,ITLN1,HSPA5,CSF1,GP1BA,CADM1,IL1R2,LAMP1,RTN4RL2,GGT7,NEO1,CS,DNER,ASGR2,RAC1,CACNA2D1,NEGR1,EPHB4,TXNDC15,CD163,PTPRF,DPP4,NTRK3,C8A,CD47,CD55,QSOX1,VNN1,ATF6,FCGR3A,F11R,EFNA1,EPHA7,CD101,CD58,FLNA,C8B,C8G,IL13RA1,ENG,MEGF9,SLC38A10,ALPL,F10,TNFRSF1B,CLSTN1,PKHD1L1,PODXL,ADGRG2,GP2,MSLN,GOLM1,DBH,PTPRZ1,PDCD1LG2,GP1BB,CD14,IL1R1,TMEM131L,ITGA6,CRISP3,FGFR1,NTM,CD44,PRNP,PTPRJ,PVR,LAMP2,ICAM2,CD36,NECTIN3,PTPRG,PTK7,LSAMP,GFRA2,FCGR3B,MANSC1,PLD4,CNTN1,ITGB3,LDLR,ERVMER34-1,PTPRS,SIRPA,OSCAR,GHR,EFNB2,HBD,CDH5,MPIG6B,SELL,NOTCH1,CD59
Cluster 1 vs Cluster 3	GO Component	GO:1905370	Serine-type endopeptidase complex	12	21	0.65	0.51	0.0054	C3,KLKB1,FCN3,FCN2,MASP1,CFH,F5,F10,F7,CFI,MASP2,F11
