## Appendix A_Supplementary tables for "Untargeted plasma proteomics and clinical phenotypes in adolescent depression" (part 2 of 2)

### Sheet: Table A.7c (continued)
Table A.7c. Enriched pathways between DD0 clusters.
Cluster 1 vs Cluster 3	GO Component	GO:1904724	Tertiary granule lumen	18	45	0.49	0.47	0.0054	CTSH,LTF,CFP,TCN1,GGH,LYZ,FTH1,PPBP,LRG1,QPCT,PRSS3,QSOX1,CTSS,ALDOC,CRISP3,CNN2,OSCAR,HBB
Cluster 1 vs Cluster 3	GO Component	GO:0031091	Platelet alpha granule	24	73	0.41	0.45	0.0054	TIMP1,TGFB1,SRGN,ISLR,THBS1,VWF,ITGA2B,A1BG,SERPING1,FERMT3,PPBP,PF4,PLG,SERPINF2,SERPINA5,FN1,THBS2,QSOX1,F5,PROS1,ACTN1,CD36,SERPINA3,ITGB3
Cluster 1 vs Cluster 3	GO Component	GO:0042581	Specific granule	26	85	0.38	0.43	0.0066	SLC2A3,CEACAM1,VCL,LTF,CD93,CFP,TCN1,GGH,LYZ,ERP44,ANXA3,BST1,LRG1,SLPI,QPCT,CD47,QSOX1,LCN2,TNFRSF1B,HPSE,CRISP3,PTPRJ,CD36,CNN2,OSCAR,CD59
Cluster 1 vs Cluster 3	GO Component	GO:0030667	Secretory granule membrane	34	127	0.32	0.41	0.0066	SLC2A3,CEACAM1,CD93,RAP1B,DSC1,RAB27B,ITGA2B,BST1,RAB7A,FCGR2A,ANPEP,GAA,SERPINA5,LAMP1,RAC1,CD47,CD55,VNN1,CD58,TNFRSF1B,DSP,GP2,DBH,CD14,CD44,PTPRJ,LAMP2,CD36,FCGR3B,ITGB3,SIRPA,MANBA,SELL,CD59
Cluster 1 vs Cluster 3	GO Component	GO:0031226	Intrinsic component of plasma membrane	74	367	0.19	0.37	0.0066	SLC2A3,ICAM3,CEACAM1,PROCR,LYPD3,LYVE1,SEMA7A,ITGA2B,ATRN,C9,ICAM1,ENPEP,FCGR2A,EGFR,EPHA4,THY1,KIT,ACE,MERTK,ITGA2,TNFRSF21,DCBLD1,FOLR2,AXL,GP9,ALCAM,GP1BA,LAMP1,RTN4RL2,NEO1,RAC1,EPHB4,CD163,PTPRF,NTRK3,C8A,CD47,FCGR3A,EFNA1,EPHA7,CD58,FLNA,C8B,C8G,IL13RA1,F10,PODXL,ADGRG2,GP2,GOLM1,PTPRZ1,GP1BB,CD14,IL1R1,ITGA6,FGFR1,CD44,PRNP,PTPRJ,ICAM2,CD36,NECTIN3,PTPRG,PTK7,FCGR3B,CNTN1,ITGB3,LDLR,PTPRS,SIRPA,GHR,EFNB2,SELL,CD59
Cluster 1 vs Cluster 3	GO Component	GO:0043202	Lysosomal lumen	22	66	0.41	0.43	0.0071	NAGLU,APOB,GNS,HEXB,VCAN,GALNS,GUSB,GAA,GLB1,CTSL,CTSB,CTSS,TXNDC5,HPSE,ACAN,MAN2B1,LAMP2,GC,RNASET2,HSPA8,NPC2,MANBA
Cluster 1 vs Cluster 3	GO Component	GO:0046658	Anchored component of plasma membrane	11	19	0.65	0.48	0.0075	LYPD3,THY1,FOLR2,GP1BA,RTN4RL2,EFNA1,GP2,CD14,PRNP,CNTN1,CD59
Cluster 1 vs Cluster 3	GO Component	GO:0030055	Cell-substrate junction	52	233	0.24	0.38	0.0075	FAP,VCL,PROCR,LAP3,IL1RL1,CAT,VASP,HSPB1,DOCK7,ITGA2B,ACTR3,MCAM,ICAM1,EGFR,FERMT3,THY1,ACTC1,ARPC5,ARPC2,ITGA2,GNB2,ALCAM,TLN1,CALR,HSPA5,ZYX,FLNC,LIMS1,RAC1,DPP4,CSRP1,FLNA,PDLIM1,CAP1,ENG,GSN,ACTN1,ILK,LCP1,PARVB,ITGA6,ARPC1B,CD44,PVR,PTK7,HSPA8,ITGB3,CNN2,ACTG1,EFNB2,FHL1,CD59
Cluster 1 vs Cluster 3	GO Component	GO:0005925	Focal adhesion	51	228	0.24	0.38	0.0078	FAP,VCL,PROCR,LAP3,IL1RL1,CAT,VASP,HSPB1,DOCK7,ITGA2B,ACTR3,MCAM,ICAM1,EGFR,THY1,ACTC1,ARPC5,ARPC2,ITGA2,GNB2,ALCAM,TLN1,CALR,HSPA5,ZYX,FLNC,LIMS1,RAC1,DPP4,CSRP1,FLNA,PDLIM1,CAP1,ENG,GSN,ACTN1,ILK,LCP1,PARVB,ITGA6,ARPC1B,CD44,PVR,PTK7,HSPA8,ITGB3,CNN2,ACTG1,EFNB2,FHL1,CD59
Cluster 1 vs Cluster 3	GO Component	GO:0031233	Intrinsic component of external side of plasma membrane	8	10	0.79	0.47	0.0108	THY1,FOLR2,GP1BA,F10,GP2,CD14,PRNP,CD59
Cluster 1 vs Cluster 3	GO Component	GO:0098552	Side of membrane	50	226	0.23	0.36	0.0108	GSR,IL1RL1,THBS1,SEMA7A,ITGA2B,MCAM,ICAM1,ENPEP,FCN3,THY1,KIT,ACE,FCN2,AZGP1,MASP1,ITGA2,FOLR2,ANPEP,GNB2,ALCAM,CD248,PLG,CALR,GP1BA,SERPINA5,LAMP1,CTSB,ASGR2,RAC1,CD163,FCGR3A,IL13RA1,ENG,F10,GP2,G6PD,PDCD1LG2,MASP2,CD14,IL1R1,ITGA6,PRNP,CD36,GFRA2,HSPA8,ITGB3,LDLR,GHR,CDH5,CD59
Cluster 1 vs Cluster 3	GO Component	GO:0005764	Lysosome	59	281	0.21	0.35	0.0108	PYGB,CTSH,NAGLU,CTSC,GPLD1,APOB,TTR,CAT,SRGN,C3,RAP1B,GNS,GGH,LYZ,HEXB,SIAE,AGA,CP,RAB7A,VCAN,ENPEP,GALNS,SOD1,FTH1,ACE,ANPEP,GUSB,RNASE2,GNB2,GAA,GLB1,CALR,LAMP1,TUBB4B,CTSL,CTSB,DPP4,COL6A1,VNN1,CTSS,CTBS,DPP7,CAP1,TXNDC5,SERPINB1,NAGA,ADA2,HPSE,ACAN,PCYOX1,MAN2B1,LAMP2,GC,RNASET2,HSPA8,SERPINA3,NPC2,LDLR,MANBA
Cluster 1 vs Cluster 3	GO Component	GO:0042582	Azurophil granule	28	101	0.33	0.38	0.0113	PYGB,CTSC,TTR,C3,RAP1B,GNS,GGH,LYZ,HEXB,AGA,GALNS,GUSB,RNASE2,GAA,GLB1,LAMP1,TUBB4B,VNN1,DPP7,CAP1,TXNDC5,ADA2,MAN2B1,LAMP2,RNASET2,SERPINA3,NPC2,MANBA
Cluster 1 vs Cluster 3	GO Component	GO:0101002	ficolin-1-rich granule	34	135	0.29	0.37	0.0123	SLC2A3,VCL,MIF,CTSH,PSMA2,CAT,CD93,DSC1,GNS,PSMB7,A1BG,PSMA5,FTH1,ARPC5,LRG1,GUSB,GAA,GLB1,LAMP1,QPCT,CTSB,RAC1,CD55,CTSS,CD58,GSN,DSP,ALDOC,GSTP1,LAMP2,HSPA8,SIRPA,HBB,BIN2
Cluster 1 vs Cluster 3	GO Component	GO:0031093	Platelet alpha granule lumen	19	57	0.41	0.39	0.0142	TIMP1,TGFB1,SRGN,ISLR,THBS1,VWF,A1BG,SERPING1,FERMT3,PPBP,PF4,PLG,SERPINF2,FN1,QSOX1,F5,PROS1,ACTN1,SERPINA3
Cluster 1 vs Cluster 3	GO Component	GO:0035578	Azurophil granule lumen	22	72	0.37	0.38	0.0142	PYGB,CTSC,TTR,C3,GNS,GGH,LYZ,HEXB,AGA,GALNS,GUSB,RNASE2,GLB1,TUBB4B,DPP7,CAP1,TXNDC5,ADA2,MAN2B1,RNASET2,SERPINA3,NPC2
Cluster 1 vs Cluster 3	GO Component	GO:0031362	Anchored component of external side of plasma membrane	7	8	0.83	0.45	0.0145	THY1,FOLR2,GP1BA,GP2,CD14,PRNP,CD59
Cluster 1 vs Cluster 3	GO Component	GO:0005773	Vacuole	60	295	0.2	0.33	0.0156	DLD,PYGB,CTSH,NAGLU,CTSC,GPLD1,APOB,TTR,CAT,SRGN,C3,RAP1B,GNS,GGH,LYZ,HEXB,SIAE,AGA,CP,RAB7A,VCAN,ENPEP,GALNS,SOD1,FTH1,ACE,ANPEP,GUSB,RNASE2,GNB2,GAA,GLB1,CALR,LAMP1,TUBB4B,CTSL,CTSB,DPP4,COL6A1,VNN1,CTSS,CTBS,DPP7,CAP1,TXNDC5,SERPINB1,NAGA,ADA2,HPSE,ACAN,PCYOX1,MAN2B1,LAMP2,GC,RNASET2,HSPA8,SERPINA3,NPC2,LDLR,MANBA
Cluster 1 vs Cluster 3	GO Component	GO:0110165	Cellular anatomical entity	428	3253	0.01	0.27	0.0202	CBLN4,SLC2A3,ICAM3,CEACAM1,PYGM,SPP2,FAP,CETP,DLD,APOH,VCL,SERPIND1,MIF,PIK3IP1,ACO2,PYGB,PROCR,TUBB1,LBP,TIMP1,CTSH,GSR,ECH1,APLP1,TGFB1,PON1,PSMA2,PPIF,NAGLU,COL1A1,LAP3,AFM,PF4V1,CTSC,ARHGDIB,GPLD1,LTF,TMSB10,APOB,REG1A,HSPE1,IL1RL1,PLEK,TTR,CAT,SRGN,PEPD,LYPD3,GOT2,C3,VASP,CD93,SLURP1,CFP,PHPT1,TUBA4A,HSPB1,ISLR,RAP1B,DOCK7,MEGF8,APCS,LYVE1,CHL1,DSC1,TCN1,PNPLA8,GNS,PSMB7,CCN3,GMPR,GGH,THBS1,LYZ,VWF,HEXB,PSMA6,MAN2A1,DSG2,BLMH,RAB11A,SEMA7A,SERPINA10,RAB27B,TWSG1,ITGA2B,ERP44,PRDX1,ATRN,A1BG,CAPZA1,ACTR3,NOTCH3,C9,SIAE,LCAT,MCAM,DARS1,NID1,BCHE,AGA,CP,KLKB1,ICAM1,ANXA3,BST1,RAB7A,VCAN,ENPEP,PON3,SRI,HPX,ITIH4,ARMH4,GALNS,IGFBP4,SOD1,FCN3,PSMA5,FCGR2A,ITIH1,CNPY2,FTH1,EGFR,GLUD1,HABP2,SCGB1A1,SERPING1,MYRF,ESAM,FERMT3,EPHA4,RPIA,THY1,NRGN,ADAMTS1,CA3,RHOC,KIT,NBL1,ACTC1,ACE,PIP,CILP2,GATD3A,FCN2,AZGP1,PGLYRP2,ARPC5,MERTK,ARPC2,FABP1,PPBP,PF4,CLEC3B,MASP1,ITGA2,TNFRSF21,LEAP2,DCBLD1,COL1A2,DEFA6,DEFB1,FOLR2,C2,ANPEP,AXL,LY6D,PRDX2,DDB1,LRG1,GUSB,RNASE2,GP9,HINT1,CCDC126,COL3A1,ROBO4,GNB2,GAA,ALCAM,CEP89,GLB1,CYCS,CD248,SUSD5,SNED1,PLG,RAB1B,CST6,LTBP4,HAVCR2,AOC3,TLN1,APOL1,CPN2,CALR,CD300LG,SERPINF2,CRELD1,ITLN1,HSPA5,ZYX,CNDP2,FLNC,HBG1,CSF1,SERPINA7,GP1BA,CADM1,IL1R2,SERPINB8,FBLN1,IDH2,SERPINA5,LAMP1,RTN4RL2,ANG,TUBA1B,LIMS1,GGT7,NEO1,TUBB4B,CS,SLPI,PTMA,QPCT,FBLN5,DNER,CTSL,PAPLN,CTSB,FN1,ASGR2,RAC1,CACNA2D1,NEGR1,APOA4,EPHB4,TXNDC15,ITIH2,CNDP1,CD163,COL18A1,MB,SPINK5,PTPRF,DPP4,NTRK3,PRSS3,C8A,COL6A1,CD47,THBS2,NENF,CD55,CSRP1,F13B,CFH,QSOX1,SERPINC1,F5,VNN1,ATF6,FCGR3A,F11R,TAGLN2,NAXE,EFNA1,S100A4,C1orf56,CTSS,ADAMTSL4,RGS10,EPHA7,CD101,CD58,GSTO1,FLNA,CPN1,GOT1,CTBS,C8B,PDLIM1,RBP4,DPP7,PTGDS,C8G,IL13RA1,IFIT1,COL5A1,ADAMTS13,MINPP1,CAP1,LCN2,ENG,PSMB2,GSN,MEGF9,C1QC,C1QA,SLC38A10,ALPL,PSMB8,F10,F7,TNFRSF1B,CLSTN1,PKHD1L1,PODXL,TXNDC5,DSP,ADGRG2,SHBG,SERPINB1,IGFBP3,GP2,FSCN1,MSLN,GOLM1,GPX3,PRKAR1A,DBH,PTPRZ1,G6PD,PROS1,ACTN1,EFEMP1,CFI,ALDOC,NAGA,ILK,PAFAH1B1,PDCD1LG2,RNASE1,LCP1,GSTP1,ATP5F1A,OTOG,ADA2,GP1BB,MASP2,HPSE,PARVB,F11,CD14,IL1R1,TMEM131L,ITGA6,ACAN,PCYOX1,ARPC4,CRISP3,ARPC1B,ADIPOQ,FGFR1,GDI1,MAN2B1,NTM,SELENBP1,CD44,PRNP,PTPRJ,PVR,LAMP2,ICAM2,CD36,ITIH3,TGFBI,PLTP,NECTIN3,PTPRG,PTK7,LSAMP,GC,HGFAC,RNASET2,GFRA2,CA1,DKK3,FCGR3B,HSPA8,MANSC1,PLD4,JCHAIN,HPR,C1R,SOD2,MYL6,CNTN1,SERPINA3,SERPINA4,NPC2,RNASE4,ITGB3,LDLR,CNN2,ACTG1,ERVMER34-1,CAPNS1,PTPRS,APOC4,H6PD,SIRPA,OSCAR,CCL14,FCGBP,AMY2A,GHR,CCL15,DBI,EFNB2,HBB,HK1,HBD,MANBA,GSS,CDH5,PI16,MPIG6B,SELL,MTHFD1,NOTCH1,FHL1,BIN2,NIF3L1,CD59,BTD
Cluster 1 vs Cluster 3	GO Component	GO:0012505	Endomembrane system	198	1279	0.08	0.28	0.0260	SLC2A3,CEACAM1,SPP2,DLD,APOH,VCL,SERPIND1,MIF,PYGB,TIMP1,CTSH,APLP1,TGFB1,PSMA2,COL1A1,LAP3,CTSC,LTF,APOB,TTR,CAT,SRGN,C3,CD93,CFP,ISLR,RAP1B,DSC1,TCN1,PNPLA8,GNS,PSMB7,GGH,THBS1,LYZ,VWF,HEXB,MAN2A1,RAB11A,SERPINA10,RAB27B,ITGA2B,ERP44,A1BG,NOTCH3,BCHE,AGA,CP,ANXA3,BST1,RAB7A,VCAN,SRI,ITIH4,GALNS,IGFBP4,SOD1,PSMA5,FCGR2A,CNPY2,FTH1,EGFR,GLUD1,SCGB1A1,SERPING1,MYRF,FERMT3,EPHA4,THY1,NRGN,RHOC,KIT,ACE,ARPC5,ARPC2,PPBP,PF4,CLEC3B,COL1A2,DEFA6,DEFB1,ANPEP,LRG1,GUSB,RNASE2,COL3A1,GAA,GLB1,PLG,RAB1B,HAVCR2,AOC3,APOL1,CALR,CD300LG,SERPINF2,HSPA5,CSF1,SERPINA5,LAMP1,NEO1,TUBB4B,SLPI,QPCT,DNER,CTSL,CTSB,FN1,ASGR2,RAC1,CACNA2D1,APOA4,ITIH2,COL18A1,SPINK5,PRSS3,COL6A1,CD47,THBS2,NENF,CD55,QSOX1,SERPINC1,F5,VNN1,ATF6,CTSS,ADAMTSL4,CD58,FLNA,DPP7,PTGDS,COL5A1,ADAMTS13,MINPP1,CAP1,LCN2,GSN,SLC38A10,F10,F7,TNFRSF1B,CLSTN1,TXNDC5,DSP,SERPINB1,IGFBP3,GP2,MSLN,GOLM1,PRKAR1A,DBH,PROS1,ACTN1,ALDOC,PAFAH1B1,PDCD1LG2,GSTP1,ADA2,HPSE,CD14,TMEM131L,ACAN,CRISP3,ADIPOQ,GDI1,MAN2B1,CD44,PRNP,PTPRJ,LAMP2,CD36,ITIH3,TGFBI,HGFAC,RNASET2,FCGR3B,HSPA8,PLD4,SERPINA3,SERPINA4,NPC2,ITGB3,LDLR,CNN2,PTPRS,H6PD,SIRPA,OSCAR,DBI,HBB,MANBA,CDH5,MPIG6B,SELL,NOTCH1,BIN2,CD59
Cluster 1 vs Cluster 3	GO Component	GO:0035580	Specific granule lumen	16	47	0.42	0.34	0.0277	VCL,LTF,CFP,TCN1,GGH,LYZ,ERP44,LRG1,SLPI,QPCT,QSOX1,LCN2,HPSE,CRISP3,CNN2,OSCAR
Cluster 1 vs Cluster 3	GO Component	GO:0032994	Protein-lipid complex	13	34	0.47	0.33	0.0327	CETP,APOH,PON1,APOB,LCAT,APOL1,APOA4,PCYOX1,PLTP,HPR,LDLR,APOC4,DBI
Cluster 1 vs Cluster 3	GO Component	GO:1905369	Endopeptidase complex	20	69	0.35	0.31	0.0367	PSMA2,C3,HSPB1,PSMB7,PSMA6,KLKB1,FCN3,PSMA5,FCN2,MASP1,CFH,F5,PSMB2,PSMB8,F10,F7,CFI,MASP2,F11,CAPNS1
Cluster 1 vs Cluster 3	GO Component	GO:1905368	Peptidase complex	21	76	0.33	0.29	0.0458	FAP,PSMA2,C3,HSPB1,PSMB7,PSMA6,KLKB1,FCN3,PSMA5,FCN2,MASP1,CFH,F5,PSMB2,PSMB8,F10,F7,CFI,MASP2,F11,CAPNS1
Cluster 1 vs Cluster 3	STRING clusters	CL:18724	Mixed, incl. Complement and coagulation cascades, and Protein-lipid complex	62	144	0.52	1.2	6.93e-11	SPP2,CETP,APOH,SERPIND1,PROCR,PON1,AFM,C3,CFP,APCS,VWF,SERPINA10,C9,LCAT,KLKB1,HPX,FCN3,FCGR2A,ITIH1,HABP2,SERPING1,FCN2,PGLYRP2,CLEC3B,MASP1,C2,PLG,APOL1,CPN2,SERPINF2,SERPINA7,SERPINA5,APOA4,ITIH2,CD163,C8A,F13B,CFH,SERPINC1,F5,CPN1,C8B,C8G,ADAMTS13,C1QC,C1QA,F10,F7,SHBG,CFI,MASP2,F11,PCYOX1,ITIH3,PLTP,HPR,C1R,SERPINA4,LDLR,APOC4,DBI,CD59
Cluster 1 vs Cluster 3	STRING clusters	CL:18723	Mixed, incl. Complement and coagulation cascades, and Protein-lipid complex	66	159	0.51	1.17	6.93e-11	SPP2,CETP,APOH,SERPIND1,PROCR,PON1,AFM,C3,CFP,APCS,VWF,SERPINA10,C9,LCAT,KLKB1,HPX,FCN3,FCGR2A,ITIH1,HABP2,SERPING1,FCN2,PGLYRP2,MERTK,CLEC3B,MASP1,FOLR2,C2,AXL,PLG,APOL1,CPN2,SERPINF2,SERPINA7,SERPINA5,APOA4,ITIH2,CD163,C8A,F13B,CFH,SERPINC1,F5,CPN1,C8B,C8G,ADAMTS13,C1QC,C1QA,F10,F7,SHBG,PROS1,CFI,MASP2,F11,PCYOX1,ITIH3,PLTP,HPR,C1R,SERPINA4,LDLR,APOC4,DBI,CD59
Cluster 1 vs Cluster 3	STRING clusters	CL:18725	Complement and coagulation cascades, and Protein-lipid complex	60	140	0.52	1.18	1.33e-10	CETP,APOH,SERPIND1,PROCR,PON1,AFM,C3,CFP,APCS,VWF,SERPINA10,C9,LCAT,KLKB1,HPX,FCN3,FCGR2A,ITIH1,HABP2,SERPING1,FCN2,PGLYRP2,MASP1,C2,PLG,APOL1,CPN2,SERPINF2,SERPINA7,SERPINA5,APOA4,ITIH2,CD163,C8A,F13B,CFH,SERPINC1,F5,CPN1,C8B,C8G,ADAMTS13,C1QC,C1QA,F10,F7,SHBG,CFI,MASP2,F11,PCYOX1,ITIH3,PLTP,HPR,C1R,SERPINA4,LDLR,APOC4,DBI,CD59
Cluster 1 vs Cluster 3	STRING clusters	CL:18726	Complement and coagulation cascades, and Protein-lipid complex	59	138	0.52	1.17	1.78e-10	CETP,APOH,SERPIND1,PROCR,PON1,AFM,C3,CFP,APCS,VWF,C9,LCAT,KLKB1,HPX,FCN3,FCGR2A,ITIH1,HABP2,SERPING1,FCN2,PGLYRP2,MASP1,C2,PLG,APOL1,CPN2,SERPINF2,SERPINA7,SERPINA5,APOA4,ITIH2,CD163,C8A,F13B,CFH,SERPINC1,F5,CPN1,C8B,C8G,ADAMTS13,C1QC,C1QA,F10,F7,SHBG,CFI,MASP2,F11,PCYOX1,ITIH3,PLTP,HPR,C1R,SERPINA4,LDLR,APOC4,DBI,CD59
Cluster 1 vs Cluster 3	STRING clusters	CL:18727	Complement and coagulation cascades, and Positive regulation of opsonization	47	101	0.56	1.14	4.68e-09	SERPIND1,PROCR,AFM,C3,CFP,APCS,VWF,C9,KLKB1,HPX,FCN3,FCGR2A,ITIH1,HABP2,SERPING1,FCN2,PGLYRP2,MASP1,C2,PLG,CPN2,SERPINF2,SERPINA7,SERPINA5,ITIH2,CD163,C8A,F13B,CFH,SERPINC1,F5,CPN1,C8B,C8G,ADAMTS13,C1QC,C1QA,F10,F7,SHBG,CFI,MASP2,F11,ITIH3,C1R,SERPINA4,CD59
Cluster 1 vs Cluster 3	STRING clusters	CL:18728	Complement and coagulation cascades, and Positive regulation of opsonization	43	95	0.55	1.04	6.39e-08	SERPIND1,PROCR,C3,CFP,APCS,VWF,C9,KLKB1,HPX,FCN3,FCGR2A,ITIH1,HABP2,SERPING1,FCN2,MASP1,C2,PLG,SERPINF2,SERPINA7,SERPINA5,ITIH2,CD163,C8A,F13B,CFH,SERPINC1,F5,C8B,C8G,ADAMTS13,C1QC,C1QA,F10,F7,SHBG,CFI,MASP2,F11,ITIH3,C1R,SERPINA4,CD59
Cluster 1 vs Cluster 3	STRING clusters	CL:18730	Hemostasis, and Dissolution of Fibrin Clot	21	47	0.54	0.51	0.0037	SERPIND1,PROCR,VWF,KLKB1,HPX,ITIH1,HABP2,PLG,SERPINF2,SERPINA5,ITIH2,CD163,F13B,SERPINC1,F5,ADAMTS13,F10,F7,F11,ITIH3,SERPINA4
Cluster 1 vs Cluster 3	STRING clusters	CL:18848	Complement cascade	18	36	0.59	0.51	0.0043	C3,CFP,C9,FCN3,SERPING1,FCN2,MASP1,C2,C8A,CFH,C8B,C8G,C1QC,C1QA,CFI,MASP2,C1R,CD59
Cluster 1 vs Cluster 3	STRING clusters	CL:18846	Complement cascade	20	44	0.55	0.5	0.0043	C3,CFP,APCS,C9,FCN3,FCGR2A,SERPING1,FCN2,MASP1,C2,C8A,CFH,C8B,C8G,C1QC,C1QA,CFI,MASP2,C1R,CD59
Cluster 1 vs Cluster 3	STRING clusters	CL:18731	Hemostasis, and Dissolution of Fibrin Clot	19	44	0.53	0.44	0.0098	SERPIND1,PROCR,VWF,KLKB1,HPX,ITIH1,HABP2,PLG,SERPINF2,ITIH2,CD163,F13B,SERPINC1,F5,ADAMTS13,F10,F7,F11,ITIH3
Cluster 1 vs Cluster 3	STRING clusters	CL:18849	Initial triggering of complement, and Regulation of complement activation	14	27	0.6	0.39	0.0208	C3,CFP,FCN3,SERPING1,FCN2,MASP1,C2,CFH,C1QC,C1QA,CFI,MASP2,C1R,CD59
Cluster 1 vs Cluster 3	STRING clusters	CL:15536	Mixed, incl. Chemokine-mediated signaling pathway, and Adaptive immunity	19	48	0.49	0.37	0.0208	ICAM3,CEACAM1,PF4V1,ENPEP,ITIH4,THY1,PPBP,PF4,HAVCR2,CD47,FCGR3A,CD101,CD58,PDCD1LG2,ICAM2,FCGR3B,SIRPA,CCL14,CCL15
Cluster 1 vs Cluster 3	STRING clusters	CL:15535	Mixed, incl. Chemokine-mediated signaling pathway, and Adaptive immunity	20	55	0.45	0.33	0.0324	ICAM3,CEACAM1,PF4V1,ENPEP,ITIH4,THY1,PPBP,PF4,HAVCR2,CD47,FCGR3A,CD101,CD58,PDCD1LG2,ICAM2,FCGR3B,SIRPA,CCL14,CCL15,SELL
Cluster 2 vs Cluster 3	KEGG	hsa03050	Proteasome	17	33	0.67	0.64	0.00094	PSMA4,PSMA3,PSMA2,PSMB7,PSMA6,PSMB1,PSMB6,PSMA5,PSMB4,PSMB10,PSMB5,PSMA7,PSMB2,PSMB9,PSMB8,PSMA1,PSMB3
Cluster 2 vs Cluster 3	KEGG	hsa01200	Carbon metabolism	25	73	0.49	0.58	0.00095	DLD,ACO2,TPI1,CAT,GOT2,PGD,GLUD1,RPIA,ADH5,ACO1,ENO3,MDH2,IDH2,CS,FH,GOT1,PGK1,ESD,GAPDH,IDH1,TKT,GPI,ENO2,ENO1,ALDOA
Cluster 2 vs Cluster 3	KEGG	hsa04610	Complement and coagulation cascades	23	68	0.49	0.54	0.0018	SERPIND1,PROCR,TFPI,C3,F12,VWF,C9,KLKB1,C1QB,SERPINF2,SERPINA5,C8A,F5,C8B,C8G,C1QC,C1QA,F7,PROS1,MASP2,F11,C1S,C1R
Cluster 2 vs Cluster 3	KEGG	hsa05020	Prion disease	30	113	0.38	0.46	0.0037	PSMA4,PSMA3,PSMA2,PPIF,PSMB7,PSMA6,ATP5F1B,PSMB1,C9,SOD1,PSMB6,PSMA5,PSMB4,CYCS,CASP3,C1QB,HSPA5,TUBA1B,TUBB4B,C8A,PSMB5,PSMA7,C8B,C8G,PSMB2,C1QC,C1QA,ATP5F1A,PSMA1,PSMB3
Cluster 2 vs Cluster 3	KEGG	hsa05012	Parkinson disease	26	93	0.4	0.45	0.0047	PSMA4,PSMA3,PSMA2,PPIF,PSMB7,PSMA6,ATP5F1B,PSMB1,PSMB6,PSMA5,PSMB4,CALM3,CYCS,CASP3,HSPA5,TUBA1B,PARK7,TUBB4B,PSMB5,ATF6,PSMA7,PSMB2,TXN,ATP5F1A,PSMA1,PSMB3
Cluster 2 vs Cluster 3	KEGG	hsa05014	Amyotrophic lateral sclerosis	28	106	0.38	0.44	0.0048	PSMA4,PSMA3,PSMA2,CAT,PSMB7,PSMA6,ATP5F1B,PSMB1,SOD1,PSMB6,PSMA5,PSMB4,CYCS,CASP3,HSPA5,ANG,TUBA1B,TUBB4B,PSMB5,ATF6,PSMA7,PSMB2,TNFRSF1B,GPX3,ATP5F1A,PSMA1,ACTG1,PSMB3
Cluster 2 vs Cluster 3	KEGG	hsa01230	Biosynthesis of amino acids	16	46	0.5	0.42	0.0116	ACO2,TPI1,GOT2,RPIA,ACO1,ENO3,IDH2,CS,GOT1,PGK1,GAPDH,IDH1,TKT,ENO2,ENO1,ALDOA
Cluster 2 vs Cluster 3	KEGG	hsa05016	Huntington disease	24	96	0.35	0.34	0.0229	PSMA4,PSMA3,PSMA2,PPIF,PSMB7,PSMA6,ATP5F1B,PSMB1,SOD1,PSMB6,PSMA5,PSMB4,CYCS,CASP3,TUBA1B,TUBB4B,PSMB5,PSMA7,PSMB2,GPX3,ATP5F1A,PSMA1,SOD2,PSMB3
Cluster 2 vs Cluster 3	KEGG	hsa05017	Spinocerebellar ataxia	16	51	0.45	0.36	0.0233	PSMA4,PSMA3,PSMA2,PPIF,PSMB7,PSMA6,PSMB1,PSMB6,PSMA5,PSMB4,CYCS,PSMB5,PSMA7,PSMB2,PSMA1,PSMB3
Cluster 2 vs Cluster 3	KEGG	hsa00020	Citrate cycle (TCA cycle)	8	15	0.68	0.35	0.0358	DLD,ACO2,ACO1,MDH2,IDH2,CS,FH,IDH1
Cluster 2 vs Cluster 3	KEGG	hsa01210	2-Oxocarboxylic acid metabolism	7	11	0.76	0.36	0.0358	ACO2,GOT2,ACO1,IDH2,CS,GOT1,IDH1
Cluster 2 vs Cluster 3	KEGG	hsa05322	Systemic lupus erythematosus	13	39	0.48	0.33	0.0358	C3,C9,FCGR2A,C1QB,C8A,C8B,C8G,C1QC,C1QA,ACTN1,C1S,FCGR3B,C1R
Cluster 2 vs Cluster 3	Reactome	HSA-114608	Platelet degranulation	41	106	0.54	0.96	4.48e-07	SPP2,VCL,TIMP1,SPARC,SRGN,ISLR,THBS1,VWF,ITGA2B,SELP,ITIH4,SOD1,ENDOD1,FERMT3,CALM3,PF4,CLEC3B,TLN1,SERPINF2,HSPA5,PDGFB,FN1,QSOX1,F5,FLNA,CAP1,SYTL4,TMSB4X,PROS1,ACTN1,IGF2,LAMP2,ITIH3,PPIA,SELENOP,WDR1,CALU,SERPINA3,SERPINA4,ITGB3,ALDOA
Cluster 2 vs Cluster 3	Reactome	HSA-168249	Innate Immune System	102	508	0.26	0.64	4.00e-06	PSMA4,CEACAM1,VCL,PSMA3,CHGA,LBP,PPP2CB,PSMA2,CTSC,LTF,APOB,TTR,CAT,C3,CRP,GNS,PSMB7,GGH,HEXB,PSMA6,PSMB1,ERP44,CAPZA1,ACTR3,C9,AGA,GALNS,PSMB6,FCN3,PSMA5,FCGR2A,FTH1,PSMB4,CALM3,FCN2,PGLYRP2,ARPC2,APEH,DEFA6,DEFB1,GUSB,GAA,GLB1,C1QB,CPN2,LAMP1,TUBB4B,PSMB10,C8A,PSMB5,QSOX1,VNN1,CPN1,PSMA7,C8B,DPP7,C8G,MMP9,CTSA,CAP1,LCN2,PSMB2,GSN,TXN,C1QC,C1QA,PSMB9,PSMB8,TNFRSF1B,ACTR2,PRDX4,GRB2,NME2,PROS1,GSTP1,MASP2,HPSE,C1S,CD14,ALAD,ARPC4,ARPC1B,IDH1,MAN2B1,NAPRT,GPI,LAMP2,PSMA1,ICAM2,PPIA,RNASET2,FCGR3B,PLD4,C1R,SERPINA3,NPC2,ACTG1,PRKCSH,HEBP2,PSMB3,HBB,ALDOA
Cluster 2 vs Cluster 3	Reactome	HSA-9711123	Cellular response to chemical stress	33	96	0.49	0.71	7.06e-05	PSMA4,PSMA3,GSR,PSMA2,CAT,PSMB7,PSMA6,PSMB1,PRDX1,SOD1,PSMB6,PGD,PSMA5,PSMB4,FABP1,PRDX2,CYCS,PSMB10,PSMB5,PSMA7,PSMB2,TXN,PSMB9,PSMB8,GPX3,GSTP1,IDH1,TKT,PSMA1,TXNRD1,SOD2,PSMB3,HBB
Cluster 2 vs Cluster 3	Reactome	HSA-109582	Hemostasis	64	281	0.31	0.6	7.13e-05	CEACAM1,SPP2,VCL,SERPIND1,PROCR,TIMP1,PPP2CB,SPARC,TFPI,APOB,SRGN,ISLR,F12,THBS1,VWF,ITGA2B,CAPZA1,SELP,KLKB1,ITIH4,SOD1,ENDOD1,ESAM,FERMT3,CALM3,PF4,CLEC3B,ITGA2,GP6,TLN1,SERPINF2,HSPA5,PDGFB,SERPINB8,SERPINA5,TUBA1B,TUBB4B,FN1,QSOX1,F5,FLNA,CAP1,SYTL4,F7,TMSB4X,CD99,GRB2,PROS1,ACTN1,F11,IGF2,LAMP2,ITIH3,PPIA,SELENOP,WDR1,CALU,JCHAIN,SERPINA3,SERPINA4,ITGB3,HBB,HBD,ALDOA
Cluster 2 vs Cluster 3	Reactome	HSA-168256	Immune System	126	739	0.19	0.5	0.00012	PSMA4,CEACAM1,VCL,PSMA3,CHGA,LBP,TIMP1,PPP2CB,PSMA2,CTSC,LTF,APOB,IL1RL1,TTR,CAT,C3,CRP,GNS,PSMB7,GGH,HEXB,PSMA6,BLMH,CDH1,PSMB1,ERP44,CAPZA1,ACTR3,C9,AGA,GALNS,SOD1,PSMB6,FCN3,PSMA5,FCGR2A,FTH1,PSMB4,CALM3,FCN2,PGLYRP2,VCAM1,ARPC2,APEH,DEFA6,DEFB1,GUSB,GAA,GLB1,CASP3,HAVCR2,C1QB,CPN2,NPEPPS,CALR,CD300LG,HSPA5,CSF1,LAMP1,TUBA1B,TUBB4B,FN1,PSMB10,C8A,PSMB5,QSOX1,VNN1,CD101,FLNA,CPN1,PSMA7,C8B,DPP7,C8G,IL13RA1,IFIT1,MMP9,CTSA,CAP1,LCN2,PSMB2,GSN,TXN,C1QC,C1QA,PSMB9,PSMB8,TNFRSF1B,ACTR2,PRDX4,CD99,FSCN1,GRB2,NME2,PROS1,LCP1,GSTP1,MASP2,HPSE,C1S,CD14,ALAD,ARPC4,ARPC1B,IDH1,MAN2B1,NAPRT,GPI,LAMP2,PSMA1,ICAM2,PPIA,RNASET2,FCGR3B,PLD4,C1R,SOD2,SERPINA3,NPC2,ACTG1,PRKCSH,HEBP2,GHR,PSMB3,HBB,ALDOA
Cluster 2 vs Cluster 3	Reactome	HSA-76002	Platelet activation, signaling and aggregation	43	162	0.38	0.6	0.00023	SPP2,VCL,TIMP1,SPARC,SRGN,ISLR,THBS1,VWF,ITGA2B,SELP,ITIH4,SOD1,ENDOD1,FERMT3,CALM3,PF4,CLEC3B,GP6,TLN1,SERPINF2,HSPA5,PDGFB,FN1,QSOX1,F5,FLNA,CAP1,SYTL4,TMSB4X,GRB2,PROS1,ACTN1,IGF2,LAMP2,ITIH3,PPIA,SELENOP,WDR1,CALU,SERPINA3,SERPINA4,ITGB3,ALDOA
Cluster 2 vs Cluster 3	Reactome	HSA-9759194	Nuclear events mediated by NFE2L2	23	56	0.57	0.69	0.00025	PSMA4,PSMA3,GSR,PSMA2,PSMB7,PSMA6,PSMB1,PRDX1,PSMB6,PGD,PSMA5,PSMB4,PSMB10,PSMB5,PSMA7,PSMB2,PSMB9,PSMB8,IDH1,TKT,PSMA1,TXNRD1,PSMB3
Cluster 2 vs Cluster 3	Reactome	HSA-350562	Regulation of ornithine decarboxylase (ODC)	17	35	0.64	0.63	0.0010	PSMA4,PSMA3,PSMA2,PSMB7,PSMA6,PSMB1,PSMB6,PSMA5,PSMB4,PSMB10,PSMB5,PSMA7,PSMB2,PSMB9,PSMB8,PSMA1,PSMB3
Cluster 2 vs Cluster 3	Reactome	HSA-1236978	Cross-presentation of soluble exogenous antigens (endosomes)	17	37	0.62	0.6	0.0014	PSMA4,PSMA3,PSMA2,PSMB7,PSMA6,PSMB1,PSMB6,PSMA5,PSMB4,PSMB10,PSMB5,PSMA7,PSMB2,PSMB9,PSMB8,PSMA1,PSMB3
Cluster 2 vs Cluster 3	Reactome	HSA-5673001	RAF/MAP kinase cascade	31	109	0.41	0.52	0.0014	PSMA4,VCL,PSMA3,PPP2CB,PSMA2,PSMB7,PEBP1,VWF,PSMA6,PSMB1,ITGA2B,PSMB6,PSMA5,EGFR,PSMB4,CALM3,TLN1,PDGFB,FN1,PSMB10,PSMB5,PEA15,PSMA7,PSMB2,PSMB9,PSMB8,GRB2,PSMA1,ITGB3,ACTG1,PSMB3
Cluster 2 vs Cluster 3	Reactome	HSA-1168372	Downstream signaling events of B Cell Receptor (BCR)	19	48	0.55	0.56	0.0019	PSMA4,PSMA3,PSMA2,PSMB7,PSMA6,PSMB1,PSMB6,PSMA5,PSMB4,CALM3,PSMB10,PSMB5,PSMA7,PSMB2,PSMB9,PSMB8,PSMA1,PPIA,PSMB3
Cluster 2 vs Cluster 3	Reactome	HSA-1169091	Activation of NF-kappaB in B cells	17	42	0.56	0.56	0.0019	PSMA4,PSMA3,PSMA2,PSMB7,PSMA6,PSMB1,PSMB6,PSMA5,PSMB4,PSMB10,PSMB5,PSMA7,PSMB2,PSMB9,PSMB8,PSMA1,PSMB3
Cluster 2 vs Cluster 3	Reactome	HSA-1234176	Oxygen-dependent proline hydroxylation of Hypoxia-inducible Factor Alpha	17	44	0.54	0.55	0.0019	PSMA4,PSMA3,PSMA2,PSMB7,PSMA6,PSMB1,PSMB6,PSMA5,PSMB4,PSMB10,PSMB5,PSMA7,PSMB2,PSMB9,PSMB8,PSMA1,PSMB3
Cluster 2 vs Cluster 3	Reactome	HSA-174084	Autodegradation of Cdh1 by Cdh1:APC/C	17	39	0.6	0.57	0.0019	PSMA4,PSMA3,PSMA2,PSMB7,PSMA6,PSMB1,PSMB6,PSMA5,PSMB4,PSMB10,PSMB5,PSMA7,PSMB2,PSMB9,PSMB8,PSMA1,PSMB3
Cluster 2 vs Cluster 3	Reactome	HSA-174113	SCF-beta-TrCP mediated degradation of Emi1	17	40	0.58	0.57	0.0019	PSMA4,PSMA3,PSMA2,PSMB7,PSMA6,PSMB1,PSMB6,PSMA5,PSMB4,PSMB10,PSMB5,PSMA7,PSMB2,PSMB9,PSMB8,PSMA1,PSMB3
Cluster 2 vs Cluster 3	Reactome	HSA-174154	APC/C:Cdc20 mediated degradation of Securin	17	39	0.6	0.57	0.0019	PSMA4,PSMA3,PSMA2,PSMB7,PSMA6,PSMB1,PSMB6,PSMA5,PSMB4,PSMB10,PSMB5,PSMA7,PSMB2,PSMB9,PSMB8,PSMA1,PSMB3
Cluster 2 vs Cluster 3	Reactome	HSA-174178	APC/C:Cdh1 mediated degradation of Cdc20 and other APC/C:Cdh1 targeted proteins in late mitosis/early G1	17	40	0.58	0.57	0.0019	PSMA4,PSMA3,PSMA2,PSMB7,PSMA6,PSMB1,PSMB6,PSMA5,PSMB4,PSMB10,PSMB5,PSMA7,PSMB2,PSMB9,PSMB8,PSMA1,PSMB3
Cluster 2 vs Cluster 3	Reactome	HSA-174184	Cdc20:Phospho-APC/C mediated degradation of Cyclin A	17	40	0.58	0.57	0.0019	PSMA4,PSMA3,PSMA2,PSMB7,PSMA6,PSMB1,PSMB6,PSMA5,PSMB4,PSMB10,PSMB5,PSMA7,PSMB2,PSMB9,PSMB8,PSMA1,PSMB3
Cluster 2 vs Cluster 3	Reactome	HSA-180534	Vpu mediated degradation of CD4	17	40	0.58	0.57	0.0019	PSMA4,PSMA3,PSMA2,PSMB7,PSMA6,PSMB1,PSMB6,PSMA5,PSMB4,PSMB10,PSMB5,PSMA7,PSMB2,PSMB9,PSMB8,PSMA1,PSMB3
Cluster 2 vs Cluster 3	Reactome	HSA-180585	Vif-mediated degradation of APOBEC3G	17	43	0.55	0.56	0.0019	PSMA4,PSMA3,PSMA2,PSMB7,PSMA6,PSMB1,PSMB6,PSMA5,PSMB4,PSMB10,PSMB5,PSMA7,PSMB2,PSMB9,PSMB8,PSMA1,PSMB3
Cluster 2 vs Cluster 3	Reactome	HSA-187577	SCF(Skp2)-mediated degradation of p27/p21	17	42	0.56	0.56	0.0019	PSMA4,PSMA3,PSMA2,PSMB7,PSMA6,PSMB1,PSMB6,PSMA5,PSMB4,PSMB10,PSMB5,PSMA7,PSMB2,PSMB9,PSMB8,PSMA1,PSMB3
Cluster 2 vs Cluster 3	Reactome	HSA-195253	Degradation of beta-catenin by the destruction complex	18	46	0.55	0.56	0.0019	PSMA4,PSMA3,PPP2CB,PSMA2,PSMB7,PSMA6,PSMB1,PSMB6,PSMA5,PSMB4,PSMB10,PSMB5,PSMA7,PSMB2,PSMB9,PSMB8,PSMA1,PSMB3
Cluster 2 vs Cluster 3	Reactome	HSA-211733	Regulation of activated PAK-2p34 by proteasome mediated degradation	17	40	0.58	0.57	0.0019	PSMA4,PSMA3,PSMA2,PSMB7,PSMA6,PSMB1,PSMB6,PSMA5,PSMB4,PSMB10,PSMB5,PSMA7,PSMB2,PSMB9,PSMB8,PSMA1,PSMB3
Cluster 2 vs Cluster 3	Reactome	HSA-349425	Autodegradation of the E3 ubiquitin ligase COP1	17	39	0.6	0.57	0.0019	PSMA4,PSMA3,PSMA2,PSMB7,PSMA6,PSMB1,PSMB6,PSMA5,PSMB4,PSMB10,PSMB5,PSMA7,PSMB2,PSMB9,PSMB8,PSMA1,PSMB3
Cluster 2 vs Cluster 3	Reactome	HSA-382556	ABC-family proteins mediated transport	17	46	0.52	0.55	0.0019	PSMA4,PSMA3,PSMA2,PSMB7,PSMA6,PSMB1,PSMB6,PSMA5,PSMB4,PSMB10,PSMB5,PSMA7,PSMB2,PSMB9,PSMB8,PSMA1,PSMB3
Cluster 2 vs Cluster 3	Reactome	HSA-450408	AUF1 (hnRNP D0) binds and destabilizes mRNA	17	45	0.53	0.55	0.0019	PSMA4,PSMA3,PSMA2,PSMB7,PSMA6,PSMB1,PSMB6,PSMA5,PSMB4,PSMB10,PSMB5,PSMA7,PSMB2,PSMB9,PSMB8,PSMA1,PSMB3
Cluster 2 vs Cluster 3	Reactome	HSA-4608870	Asymmetric localization of PCP proteins	17	40	0.58	0.57	0.0019	PSMA4,PSMA3,PSMA2,PSMB7,PSMA6,PSMB1,PSMB6,PSMA5,PSMB4,PSMB10,PSMB5,PSMA7,PSMB2,PSMB9,PSMB8,PSMA1,PSMB3
Cluster 2 vs Cluster 3	Reactome	HSA-4641257	Degradation of AXIN	17	40	0.58	0.57	0.0019	PSMA4,PSMA3,PSMA2,PSMB7,PSMA6,PSMB1,PSMB6,PSMA5,PSMB4,PSMB10,PSMB5,PSMA7,PSMB2,PSMB9,PSMB8,PSMA1,PSMB3
Cluster 2 vs Cluster 3	Reactome	HSA-4641258	Degradation of DVL	17	40	0.58	0.57	0.0019	PSMA4,PSMA3,PSMA2,PSMB7,PSMA6,PSMB1,PSMB6,PSMA5,PSMB4,PSMB10,PSMB5,PSMA7,PSMB2,PSMB9,PSMB8,PSMA1,PSMB3
Cluster 2 vs Cluster 3	Reactome	HSA-5358346	Hedgehog ligand biogenesis	17	45	0.53	0.55	0.0019	PSMA4,PSMA3,PSMA2,PSMB7,PSMA6,PSMB1,PSMB6,PSMA5,PSMB4,PSMB10,PSMB5,PSMA7,PSMB2,PSMB9,PSMB8,PSMA1,PSMB3
Cluster 2 vs Cluster 3	Reactome	HSA-5362768	Hh mutants are degraded by ERAD	17	41	0.57	0.56	0.0019	PSMA4,PSMA3,PSMA2,PSMB7,PSMA6,PSMB1,PSMB6,PSMA5,PSMB4,PSMB10,PSMB5,PSMA7,PSMB2,PSMB9,PSMB8,PSMA1,PSMB3
Cluster 2 vs Cluster 3	Reactome	HSA-5607761	Dectin-1 mediated noncanonical NF-kB signaling	17	42	0.56	0.56	0.0019	PSMA4,PSMA3,PSMA2,PSMB7,PSMA6,PSMB1,PSMB6,PSMA5,PSMB4,PSMB10,PSMB5,PSMA7,PSMB2,PSMB9,PSMB8,PSMA1,PSMB3
Cluster 2 vs Cluster 3	Reactome	HSA-5610780	Degradation of GLI1 by the proteasome	17	44	0.54	0.55	0.0019	PSMA4,PSMA3,PSMA2,PSMB7,PSMA6,PSMB1,PSMB6,PSMA5,PSMB4,PSMB10,PSMB5,PSMA7,PSMB2,PSMB9,PSMB8,PSMA1,PSMB3
Cluster 2 vs Cluster 3	Reactome	HSA-5610783	Degradation of GLI2 by the proteasome	17	44	0.54	0.55	0.0019	PSMA4,PSMA3,PSMA2,PSMB7,PSMA6,PSMB1,PSMB6,PSMA5,PSMB4,PSMB10,PSMB5,PSMA7,PSMB2,PSMB9,PSMB8,PSMA1,PSMB3
Cluster 2 vs Cluster 3	Reactome	HSA-5610785	GLI3 is processed to GLI3R by the proteasome	17	44	0.54	0.55	0.0019	PSMA4,PSMA3,PSMA2,PSMB7,PSMA6,PSMB1,PSMB6,PSMA5,PSMB4,PSMB10,PSMB5,PSMA7,PSMB2,PSMB9,PSMB8,PSMA1,PSMB3
Cluster 2 vs Cluster 3	Reactome	HSA-5658442	Regulation of RAS by GAPs	17	44	0.54	0.55	0.0019	PSMA4,PSMA3,PSMA2,PSMB7,PSMA6,PSMB1,PSMB6,PSMA5,PSMB4,PSMB10,PSMB5,PSMA7,PSMB2,PSMB9,PSMB8,PSMA1,PSMB3
Cluster 2 vs Cluster 3	Reactome	HSA-5668541	TNFR2 non-canonical NF-kB pathway	18	49	0.52	0.55	0.0019	PSMA4,PSMA3,PSMA2,PSMB7,PSMA6,PSMB1,PSMB6,PSMA5,PSMB4,PSMB10,PSMB5,PSMA7,PSMB2,PSMB9,PSMB8,TNFRSF1B,PSMA1,PSMB3
Cluster 2 vs Cluster 3	Reactome	HSA-5676590	NIK-->noncanonical NF-kB signaling	17	42	0.56	0.56	0.0019	PSMA4,PSMA3,PSMA2,PSMB7,PSMA6,PSMB1,PSMB6,PSMA5,PSMB4,PSMB10,PSMB5,PSMA7,PSMB2,PSMB9,PSMB8,PSMA1,PSMB3
Cluster 2 vs Cluster 3	Reactome	HSA-5678895	Defective CFTR causes cystic fibrosis	17	41	0.57	0.56	0.0019	PSMA4,PSMA3,PSMA2,PSMB7,PSMA6,PSMB1,PSMB6,PSMA5,PSMB4,PSMB10,PSMB5,PSMA7,PSMB2,PSMB9,PSMB8,PSMA1,PSMB3
Cluster 2 vs Cluster 3	Reactome	HSA-5683057	MAPK family signaling cascades	32	123	0.37	0.49	0.0019	PSMA4,VCL,PSMA3,PPP2CB,PSMA2,KALRN,PSMB7,PEBP1,VWF,PSMA6,PSMB1,ITGA2B,PSMB6,PSMA5,EGFR,PSMB4,CALM3,TLN1,PDGFB,FN1,PSMB10,PSMB5,PEA15,PSMA7,PSMB2,PSMB9,PSMB8,GRB2,PSMA1,ITGB3,ACTG1,PSMB3
Cluster 2 vs Cluster 3	Reactome	HSA-5687128	MAPK6/MAPK4 signaling	18	50	0.51	0.54	0.0019	PSMA4,PSMA3,PSMA2,KALRN,PSMB7,PSMA6,PSMB1,PSMB6,PSMA5,PSMB4,PSMB10,PSMB5,PSMA7,PSMB2,PSMB9,PSMB8,PSMA1,PSMB3
Cluster 2 vs Cluster 3	Reactome	HSA-5689603	UCH proteinases	18	50	0.51	0.54	0.0019	PSMA4,PSMA3,PSMA2,NEDD8,PSMB7,PSMA6,PSMB1,PSMB6,PSMA5,PSMB4,PSMB10,PSMB5,PSMA7,PSMB2,PSMB9,PSMB8,PSMA1,PSMB3
Cluster 2 vs Cluster 3	Reactome	HSA-68949	Orc1 removal from chromatin	17	44	0.54	0.55	0.0019	PSMA4,PSMA3,PSMA2,PSMB7,PSMA6,PSMB1,PSMB6,PSMA5,PSMB4,PSMB10,PSMB5,PSMA7,PSMB2,PSMB9,PSMB8,PSMA1,PSMB3
Cluster 2 vs Cluster 3	Reactome	HSA-69017	CDK-mediated phosphorylation and removal of Cdc6	17	40	0.58	0.57	0.0019	PSMA4,PSMA3,PSMA2,PSMB7,PSMA6,PSMB1,PSMB6,PSMA5,PSMB4,PSMB10,PSMB5,PSMA7,PSMB2,PSMB9,PSMB8,PSMA1,PSMB3
Cluster 2 vs Cluster 3	Reactome	HSA-69206	G1/S Transition	18	48	0.53	0.55	0.0019	PSMA4,PSMA3,PPP2CB,PSMA2,PSMB7,PSMA6,PSMB1,PSMB6,PSMA5,PSMB4,PSMB10,PSMB5,PSMA7,PSMB2,PSMB9,PSMB8,PSMA1,PSMB3
Cluster 2 vs Cluster 3	Reactome	HSA-69601	Ubiquitin Mediated Degradation of Phosphorylated Cdc25A	17	39	0.6	0.57	0.0019	PSMA4,PSMA3,PSMA2,PSMB7,PSMA6,PSMB1,PSMB6,PSMA5,PSMB4,PSMB10,PSMB5,PSMA7,PSMB2,PSMB9,PSMB8,PSMA1,PSMB3
Cluster 2 vs Cluster 3	Reactome	HSA-70263	Gluconeogenesis	11	18	0.74	0.61	0.0019	TPI1,GOT2,ENO3,MDH2,GOT1,PGK1,GAPDH,GPI,ENO2,ENO1,ALDOA
Cluster 2 vs Cluster 3	Reactome	HSA-71387	Metabolism of carbohydrates	32	126	0.36	0.49	0.0019	PYGM,PPP2CB,TPI1,GOT2,LYVE1,GNS,HEXB,GALNS,PGD,RPIA,CALM3,CRYL1,GUSB,B3GNT2,GAA,GLB1,B4GAT1,ENO3,MDH2,GOT1,PGK1,OGN,GAPDH,HPSE,ACAN,TKT,MAN2B1,GPI,ENO2,ST3GAL6,ENO1,ALDOA
Cluster 2 vs Cluster 3	Reactome	HSA-75815	Ubiquitin-dependent degradation of Cyclin D	17	40	0.58	0.57	0.0019	PSMA4,PSMA3,PSMA2,PSMB7,PSMA6,PSMB1,PSMB6,PSMA5,PSMB4,PSMB10,PSMB5,PSMA7,PSMB2,PSMB9,PSMB8,PSMA1,PSMB3
Cluster 2 vs Cluster 3	Reactome	HSA-8852276	The role of GTSE1 in G2/M progression after G2 checkpoint	19	52	0.52	0.55	0.0019	PSMA4,PSMA3,PSMA2,PSMB7,PSMA6,PSMB1,PSMB6,PSMA5,PSMB4,TUBA1B,TUBB4B,PSMB10,PSMB5,PSMA7,PSMB2,PSMB9,PSMB8,PSMA1,PSMB3
Cluster 2 vs Cluster 3	Reactome	HSA-8854050	FBXL7 down-regulates AURKA during mitotic entry and in early mitosis	17	41	0.57	0.56	0.0019	PSMA4,PSMA3,PSMA2,PSMB7,PSMA6,PSMB1,PSMB6,PSMA5,PSMB4,PSMB10,PSMB5,PSMA7,PSMB2,PSMB9,PSMB8,PSMA1,PSMB3
Cluster 2 vs Cluster 3	Reactome	HSA-8939902	Regulation of RUNX2 expression and activity	17	43	0.55	0.56	0.0019	PSMA4,PSMA3,PSMA2,PSMB7,PSMA6,PSMB1,PSMB6,PSMA5,PSMB4,PSMB10,PSMB5,PSMA7,PSMB2,PSMB9,PSMB8,PSMA1,PSMB3
Cluster 2 vs Cluster 3	Reactome	HSA-8941858	Regulation of RUNX3 expression and activity	17	43	0.55	0.56	0.0019	PSMA4,PSMA3,PSMA2,PSMB7,PSMA6,PSMB1,PSMB6,PSMA5,PSMB4,PSMB10,PSMB5,PSMA7,PSMB2,PSMB9,PSMB8,PSMA1,PSMB3
Cluster 2 vs Cluster 3	Reactome	HSA-8948751	Regulation of PTEN stability and activity	17	44	0.54	0.55	0.0019	PSMA4,PSMA3,PSMA2,PSMB7,PSMA6,PSMB1,PSMB6,PSMA5,PSMB4,PSMB10,PSMB5,PSMA7,PSMB2,PSMB9,PSMB8,PSMA1,PSMB3
Cluster 2 vs Cluster 3	Reactome	HSA-9604323	Negative regulation of NOTCH4 signaling	17	44	0.54	0.55	0.0019	PSMA4,PSMA3,PSMA2,PSMB7,PSMA6,PSMB1,PSMB6,PSMA5,PSMB4,PSMB10,PSMB5,PSMA7,PSMB2,PSMB9,PSMB8,PSMA1,PSMB3
Cluster 2 vs Cluster 3	Reactome	HSA-9762114	GSK3B and BTRC:CUL1-mediated-degradation of NFE2L2	17	42	0.56	0.56	0.0019	PSMA4,PSMA3,PSMA2,PSMB7,PSMA6,PSMB1,PSMB6,PSMA5,PSMB4,PSMB10,PSMB5,PSMA7,PSMB2,PSMB9,PSMB8,PSMA1,PSMB3
Cluster 2 vs Cluster 3	Reactome	HSA-983705	Signaling by the B Cell Receptor (BCR)	20	61	0.47	0.53	0.0019	PSMA4,PSMA3,PSMA2,PSMB7,PSMA6,PSMB1,PSMB6,PSMA5,PSMB4,CALM3,PSMB10,PSMB5,PSMA7,PSMB2,PSMB9,PSMB8,GRB2,PSMA1,PPIA,PSMB3
Cluster 2 vs Cluster 3	Reactome	HSA-2871837	FCERI mediated NF-kB activation	17	47	0.51	0.53	0.0023	PSMA4,PSMA3,PSMA2,PSMB7,PSMA6,PSMB1,PSMB6,PSMA5,PSMB4,PSMB10,PSMB5,PSMA7,PSMB2,PSMB9,PSMB8,PSMA1,PSMB3
Cluster 2 vs Cluster 3	Reactome	HSA-5632684	Hedgehog on state	17	48	0.51	0.52	0.0027	PSMA4,PSMA3,PSMA2,PSMB7,PSMA6,PSMB1,PSMB6,PSMA5,PSMB4,PSMB10,PSMB5,PSMA7,PSMB2,PSMB9,PSMB8,PSMA1,PSMB3
Cluster 2 vs Cluster 3	Reactome	HSA-1236974	ER-Phagosome pathway	19	59	0.46	0.5	0.0031	PSMA4,PSMA3,PSMA2,PSMB7,PSMA6,PSMB1,PSMB6,PSMA5,PSMB4,CALR,PSMB10,PSMB5,PSMA7,PSMB2,PSMB9,PSMB8,CD14,PSMA1,PSMB3
Cluster 2 vs Cluster 3	Reactome	HSA-3299685	Detoxification of Reactive Oxygen Species	11	21	0.68	0.56	0.0031	GSR,CAT,PRDX1,SOD1,PRDX2,CYCS,TXN,GPX3,GSTP1,TXNRD1,SOD2
Cluster 2 vs Cluster 3	Reactome	HSA-5607764	CLEC7A (Dectin-1) signaling	18	54	0.48	0.5	0.0032	PSMA4,PSMA3,PSMA2,PSMB7,PSMA6,PSMB1,PSMB6,PSMA5,PSMB4,CALM3,PSMB10,PSMB5,PSMA7,PSMB2,PSMB9,PSMB8,PSMA1,PSMB3
Cluster 2 vs Cluster 3	Reactome	HSA-8939236	RUNX1 regulates transcription of genes involved in differentiation of HSCs	17	49	0.5	0.51	0.0032	PSMA4,PSMA3,PSMA2,PSMB7,PSMA6,PSMB1,PSMB6,PSMA5,PSMB4,PSMB10,PSMB5,PSMA7,PSMB2,PSMB9,PSMB8,PSMA1,PSMB3
Cluster 2 vs Cluster 3	Reactome	HSA-5610787	Hedgehog off state	19	60	0.46	0.49	0.0036	PSMA4,PSMA3,PSMA2,PSMB7,PSMA6,PSMB1,PSMB6,PSMA5,PSMB4,TUBA1B,TUBB4B,PSMB10,PSMB5,PSMA7,PSMB2,PSMB9,PSMB8,PSMA1,PSMB3
Cluster 2 vs Cluster 3	Reactome	HSA-166786	Creation of C4 and C2 activators	9	14	0.76	0.56	0.0038	CRP,FCN3,FCN2,C1QB,C1QC,C1QA,MASP2,C1S,C1R
Cluster 2 vs Cluster 3	Reactome	HSA-166658	Complement cascade	17	51	0.48	0.48	0.0046	C3,CRP,C9,FCN3,FCN2,C1QB,CPN2,C8A,CPN1,C8B,C8G,C1QC,C1QA,PROS1,MASP2,C1S,C1R
Cluster 2 vs Cluster 3	Reactome	HSA-202424	Downstream TCR signaling	17	51	0.48	0.48	0.0046	PSMA4,PSMA3,PSMA2,PSMB7,PSMA6,PSMB1,PSMB6,PSMA5,PSMB4,PSMB10,PSMB5,PSMA7,PSMB2,PSMB9,PSMB8,PSMA1,PSMB3
Cluster 2 vs Cluster 3	Reactome	HSA-449147	Signaling by Interleukins	37	171	0.29	0.42	0.0046	PSMA4,PSMA3,LBP,TIMP1,PPP2CB,PSMA2,IL1RL1,PSMB7,PSMA6,PSMB1,CAPZA1,SOD1,PSMB6,PSMA5,PSMB4,VCAM1,CASP3,HAVCR2,CSF1,FN1,PSMB10,PSMB5,PSMA7,IL13RA1,MMP9,LCN2,PSMB2,PSMB9,PSMB8,TNFRSF1B,FSCN1,GRB2,LCP1,PSMA1,PPIA,SOD2,PSMB3
Cluster 2 vs Cluster 3	Reactome	HSA-68867	Assembly of the pre-replicative complex	17	51	0.48	0.48	0.0046	PSMA4,PSMA3,PSMA2,PSMB7,PSMA6,PSMB1,PSMB6,PSMA5,PSMB4,PSMB10,PSMB5,PSMA7,PSMB2,PSMB9,PSMB8,PSMA1,PSMB3
Cluster 2 vs Cluster 3	Reactome	HSA-1430728	Metabolism	97	615	0.15	0.37	0.0049	PSMA4,PYGM,DLD,ACO2,PSMA3,AHCY,GSR,PPP2CB,PON1,PSMA2,TPI1,APOB,ATIC,TTR,GOT2,LYVE1,PNPLA8,GNS,PSMB7,HEXB,PSMA6,ATP5F1B,PSMB1,PON3,GALNS,PSMB6,PGD,PSMA5,GGCT,GLUD1,RPIA,CA2,PSMB4,CALM3,FABP1,ADH5,TNFRSF21,CRYL1,GUSB,B3GNT2,GAA,GLB1,CYCS,B4GAT1,GRHPR,ENO3,MDH2,IDH2,CS,ALDH9A1,PSMB10,GSTM3,PSMB5,FH,VNN1,NAXE,GOT1,PSMA7,CMPK1,MINPP1,CTSA,PSMB2,PGK1,TXN,PSMB9,PSMB8,OGN,APOM,ESD,NME2,GAPDH,HAGH,GSTP1,ATP5F1A,HPSE,FAH,ALAD,ACAN,IDH1,TKT,MAN2B1,NAPRT,GPI,PSMA1,NUDT5,TXNRD1,ENO2,PLD4,LDHA,HADH,ST3GAL6,PSMB3,DBI,ENO1,GSS,ALDOA,IVD
Cluster 2 vs Cluster 3	Reactome	HSA-69481	G2/M Checkpoints	18	57	0.46	0.46	0.0050	PSMA4,PSMA3,PSMA2,PSMB7,PSMA6,PSMB1,YWHAE,PSMB6,PSMA5,PSMB4,PSMB10,PSMB5,PSMA7,PSMB2,PSMB9,PSMB8,PSMA1,PSMB3
Cluster 2 vs Cluster 3	Reactome	HSA-109581	Apoptosis	24	91	0.38	0.44	0.0051	PSMA4,PSMA3,PSMA2,PSMB7,PSMA6,DSG2,CDH1,PSMB1,YWHAE,PSMB6,PSMA5,PSMB4,CYCS,CASP3,PSMB10,PSMB5,PSMA7,PSMB2,GSN,PSMB9,PSMB8,CD14,PSMA1,PSMB3
Cluster 2 vs Cluster 3	Reactome	HSA-8878171	Transcriptional regulation by RUNX1	20	69	0.42	0.45	0.0056	PSMA4,PSMA3,PSMA2,PSMB7,THBS1,PSMA6,PSMB1,ITGA2B,PSMB6,PSMA5,PSMB4,PF4,PSMB10,PSMB5,PSMA7,PSMB2,PSMB9,PSMB8,PSMA1,PSMB3
Cluster 2 vs Cluster 3	Reactome	HSA-1638074	Keratan sulfate/keratin metabolism	9	16	0.71	0.5	0.0069	GNS,HEXB,GALNS,B3GNT2,GLB1,B4GAT1,OGN,ACAN,ST3GAL6
Cluster 2 vs Cluster 3	Reactome	HSA-2467813	Separation of Sister Chromatids	20	71	0.41	0.43	0.0075	PSMA4,PSMA3,PPP2CB,PSMA2,PSMB7,PSMA6,PSMB1,PSMB6,PSMA5,PSMB4,TUBA1B,TUBB4B,PSMB10,PSMB5,PSMA7,PSMB2,PSMB9,PSMB8,PSMA1,PSMB3
Cluster 2 vs Cluster 3	Reactome	HSA-1643685	Disease	84	523	0.16	0.35	0.0078	PSMA4,VCL,PSMA3,AHCY,PPP2CB,PSMA2,LTF,ATIC,TTR,C3,F12,GNS,PSMB7,THBS1,PEBP1,VWF,HEXB,PSMA6,CDH1,PSMB1,ITGA2B,PRDX1,ACTR3,NOTCH3,YWHAE,KLKB1,GALNS,PSMB6,PSMA5,FCGR2A,EGFR,RPIA,ADAMTS1,PSMB4,CALM3,ARPC2,PRDX2,ANTXR1,GUSB,GAA,GLB1,B4GAT1,TLN1,CALR,PDGFB,TUBA1B,GANAB,TUBB4B,FN1,PSMB10,PSMB5,THBS2,ADAMTSL4,PSMA7,ADAMTS13,CTSA,PSMB2,PGK1,TXN,PSMB9,PSMB8,OGN,ACTR2,GRB2,MASP2,F11,CD14,ACAN,ARPC4,ARPC1B,IDH1,RANBP1,PSMA1,PPIA,TXNRD1,SOD2,ITGB3,ACTG1,PRKCSH,PSMB3,TPM4,ENO1,GSS,TPM3
Cluster 2 vs Cluster 3	Reactome	HSA-166663	Initial triggering of complement	10	21	0.63	0.47	0.0087	C3,CRP,FCN3,FCN2,C1QB,C1QC,C1QA,MASP2,C1S,C1R
Cluster 2 vs Cluster 3	Reactome	HSA-5663202	Diseases of signal transduction by growth factor receptors and second messengers	33	153	0.29	0.38	0.0088	PSMA4,VCL,PSMA3,PPP2CB,PSMA2,ATIC,PSMB7,PEBP1,VWF,PSMA6,PSMB1,ITGA2B,PSMB6,PSMA5,EGFR,PSMB4,CALM3,TLN1,PDGFB,FN1,PSMB10,PSMB5,PSMA7,PSMB2,PSMB9,PSMB8,GRB2,PSMA1,ITGB3,ACTG1,PSMB3,TPM4,TPM3
Cluster 2 vs Cluster 3	Reactome	HSA-2454202	Fc epsilon receptor (FCERI) signaling	19	67	0.41	0.41	0.0091	PSMA4,PSMA3,PSMA2,PSMB7,PSMA6,PSMB1,PSMB6,PSMA5,PSMB4,CALM3,PSMB10,PSMB5,PSMA7,PSMB2,PSMB9,PSMB8,GRB2,PSMA1,PSMB3
Cluster 2 vs Cluster 3	Reactome	HSA-6798695	Neutrophil degranulation	54	302	0.21	0.35	0.0105	CEACAM1,VCL,PSMA2,CTSC,LTF,TTR,CAT,C3,GNS,PSMB7,GGH,HEXB,PSMB1,ERP44,AGA,GALNS,PSMA5,FCGR2A,FTH1,APEH,GUSB,GAA,GLB1,LAMP1,TUBB4B,QSOX1,VNN1,DPP7,MMP9,CTSA,CAP1,LCN2,GSN,TNFRSF1B,ACTR2,PRDX4,NME2,GSTP1,HPSE,CD14,ALAD,IDH1,MAN2B1,NAPRT,GPI,LAMP2,PPIA,RNASET2,FCGR3B,SERPINA3,NPC2,HEBP2,HBB,ALDOA
Cluster 2 vs Cluster 3	Reactome	HSA-9020702	Interleukin-1 signaling	17	57	0.43	0.41	0.0105	PSMA4,PSMA3,PSMA2,PSMB7,PSMA6,PSMB1,PSMB6,PSMA5,PSMB4,PSMB10,PSMB5,PSMA7,PSMB2,PSMB9,PSMB8,PSMA1,PSMB3
Cluster 2 vs Cluster 3	Reactome	HSA-8951664	Neddylation	19	69	0.4	0.39	0.0117	PSMA4,PSMA3,PSMA2,NEDD8,PSMB7,PSMA6,PSMB1,PSMB6,PSMA5,PSMB4,DDB1,PSMB10,PSMB5,PSMA7,PSMB2,PSMB9,PSMB8,PSMA1,PSMB3
Cluster 2 vs Cluster 3	Reactome	HSA-8953897	Cellular responses to stimuli	44	232	0.23	0.35	0.0117	PSMA4,PSMA3,GSR,PSMA2,APOB,CAT,PSMB7,PSMA6,PSMB1,PRDX1,MYDGF,CAPZA1,YWHAE,SOD1,PSMB6,PGD,PSMA5,PSMB4,FABP1,PRDX2,CYCS,TLN1,CALR,HSPA5,TUBA1B,TUBB4B,PSMB10,PSMB5,CSRP1,ATF6,PSMA7,PSMB2,TXN,PSMB9,PSMB8,GPX3,GSTP1,IDH1,TKT,PSMA1,TXNRD1,SOD2,PSMB3,HBB
Cluster 2 vs Cluster 3	Reactome	HSA-173623	Classical antibody-mediated complement activation	6	7	0.89	0.47	0.0126	CRP,C1QB,C1QC,C1QA,C1S,C1R
Cluster 2 vs Cluster 3	Reactome	HSA-202403	TCR signaling	18	64	0.41	0.39	0.0127	PSMA4,PSMA3,PSMA2,PSMB7,PSMA6,PSMB1,PSMB6,PSMA5,PSMB4,PSMB10,PSMB5,CD101,PSMA7,PSMB2,PSMB9,PSMB8,PSMA1,PSMB3
Cluster 2 vs Cluster 3	Reactome	HSA-1257604	PIP3 activates AKT signaling	22	88	0.35	0.38	0.0135	PSMA4,PSMA3,PPP2CB,PSMA2,IL1RL1,PSMB7,PSMA6,PSMB1,PSMB6,PSMA5,EGFR,PSMB4,PDGFB,PSMB10,PSMB5,PSMA7,PSMB2,PSMB9,PSMB8,GRB2,PSMA1,PSMB3
Cluster 2 vs Cluster 3	Reactome	HSA-162909	Host Interactions of HIV factors	19	72	0.38	0.37	0.0170	PSMA4,PSMA3,PSMA2,PSMB7,PSMA6,PSMB1,PSMB6,PSMA5,PSMB4,PSMB10,PSMB5,PSMA7,PSMB2,PSMB9,PSMB8,RANBP1,PSMA1,PPIA,PSMB3
Cluster 2 vs Cluster 3	Reactome	HSA-71291	Metabolism of amino acids and derivatives	28	128	0.3	0.35	0.0170	PSMA4,DLD,PSMA3,AHCY,GSR,PSMA2,GOT2,PSMB7,PSMA6,PSMB1,PSMB6,PSMA5,GLUD1,PSMB4,GRHPR,ALDH9A1,PSMB10,PSMB5,GOT1,PSMA7,PSMB2,PSMB9,PSMB8,FAH,PSMA1,TXNRD1,PSMB3,IVD
Cluster 2 vs Cluster 3	Reactome	HSA-8957275	Post-translational protein phosphorylation	20	78	0.37	0.36	0.0170	SPP2,SERPIND1,TIMP1,APOB,IGFBP5,C3,SERPINA10,CDH2,IGFBP4,PCSK9,APOL1,CSF1,FN1,ITIH2,QSOX1,F5,IGFBP3,MSLN,CALU,PRKCSH
Cluster 2 vs Cluster 3	Reactome	HSA-2262752	Cellular responses to stress	43	231	0.23	0.33	0.0173	PSMA4,PSMA3,GSR,PSMA2,APOB,CAT,PSMB7,PSMA6,PSMB1,PRDX1,MYDGF,CAPZA1,YWHAE,SOD1,PSMB6,PGD,PSMA5,PSMB4,FABP1,PRDX2,CYCS,TLN1,CALR,HSPA5,TUBA1B,TUBB4B,PSMB10,PSMB5,ATF6,PSMA7,PSMB2,TXN,PSMB9,PSMB8,GPX3,GSTP1,IDH1,TKT,PSMA1,TXNRD1,SOD2,PSMB3,HBB
Cluster 2 vs Cluster 3	Reactome	HSA-69275	G2/M Transition	21	85	0.35	0.35	0.0189	PSMA4,PSMA3,PPP2CB,PSMA2,PSMB7,PSMA6,PSMB1,YWHAE,PSMB6,PSMA5,PSMB4,TUBA1B,TUBB4B,PSMB10,PSMB5,PSMA7,PSMB2,PSMB9,PSMB8,PSMA1,PSMB3
Cluster 2 vs Cluster 3	Reactome	HSA-157118	Signaling by NOTCH	21	87	0.34	0.33	0.0238	PSMA4,PSMA3,PSMA2,PSMB7,PSMA6,PSMB1,NOTCH3,PSMB6,PSMA5,EGFR,PSMB4,DNER,PSMB10,PSMB5,PSMA7,PSMB2,PSMB9,PSMB8,PSMA1,ST3GAL6,PSMB3
Cluster 2 vs Cluster 3	Reactome	HSA-201681	TCF dependent signaling in response to WNT	18	69	0.37	0.34	0.0240	PSMA4,PSMA3,PPP2CB,PSMA2,PSMB7,PSMA6,PSMB1,PSMB6,PSMA5,PSMB4,PSMB10,PSMB5,PSMA7,PSMB2,PSMB9,PSMB8,PSMA1,PSMB3
Cluster 2 vs Cluster 3	Reactome	HSA-446652	Interleukin-1 family signaling	18	69	0.37	0.34	0.0240	PSMA4,PSMA3,PSMA2,IL1RL1,PSMB7,PSMA6,PSMB1,PSMB6,PSMA5,PSMB4,PSMB10,PSMB5,PSMA7,PSMB2,PSMB9,PSMB8,PSMA1,PSMB3
Cluster 2 vs Cluster 3	Reactome	HSA-5621481	C-type lectin receptors (CLRs)	19	75	0.36	0.34	0.0240	PSMA4,PSMA3,PSMA2,PSMB7,PSMA6,PSMB1,PSMB6,PSMA5,PSMB4,CALM3,PSMB10,PSMB5,PSMA7,PSMB2,PSMB9,PSMB8,PSMA1,ICAM2,PSMB3
Cluster 2 vs Cluster 3	Reactome	HSA-140877	Formation of Fibrin Clot (Clotting Cascade)	12	36	0.48	0.35	0.0256	SERPIND1,PROCR,TFPI,F12,VWF,KLKB1,PF4,SERPINA5,F5,F7,PROS1,F11
Cluster 2 vs Cluster 3	Reactome	HSA-381426	Regulation of Insulin-like Growth Factor (IGF) transport and uptake by Insulin-like Growth Factor Binding Proteins (IGFBPs)	21	89	0.33	0.32	0.0287	SPP2,SERPIND1,TIMP1,APOB,IGFBP5,C3,SERPINA10,CDH2,IGFBP4,PCSK9,APOL1,CSF1,FN1,ITIH2,QSOX1,F5,IGFBP3,MSLN,IGF2,CALU,PRKCSH
Cluster 2 vs Cluster 3	Reactome	HSA-446353	Cell-extracellular matrix interactions	7	13	0.69	0.37	0.0287	FLNC,LIMS1,FLNA,ACTN1,ILK,PARVB,ACTG1
Cluster 2 vs Cluster 3	Reactome	HSA-977606	Regulation of Complement cascade	13	42	0.45	0.34	0.0287	C3,C9,C1QB,CPN2,C8A,CPN1,C8B,C8G,C1QC,C1QA,PROS1,C1S,C1R
Cluster 2 vs Cluster 3	Reactome	HSA-9006925	Intracellular signaling by second messengers	23	102	0.31	0.31	0.0297	PSMA4,PSMA3,PPP2CB,PSMA2,IL1RL1,PSMB7,PSMA6,PSMB1,PSMB6,PSMA5,EGFR,PSMB4,CALM3,PDGFB,PSMB10,PSMB5,PSMA7,PSMB2,PSMB9,PSMB8,GRB2,PSMA1,PSMB3
Cluster 2 vs Cluster 3	Reactome	HSA-3858494	Beta-catenin independent WNT signaling	18	72	0.35	0.31	0.0337	PSMA4,PSMA3,PSMA2,PSMB7,PSMA6,PSMB1,PSMB6,PSMA5,PSMB4,CALM3,PSMB10,PSMB5,PSMA7,PSMB2,PSMB9,PSMB8,PSMA1,PSMB3
Cluster 2 vs Cluster 3	Reactome	HSA-446728	Cell junction organization	12	38	0.46	0.32	0.0355	CDH1,CDH6,CDH2,FLNC,ANG,LIMS1,FLNA,ACTN1,ILK,PARVB,ACTG1,CDH5
Cluster 2 vs Cluster 3	Reactome	HSA-70326	Glucose metabolism	12	38	0.46	0.32	0.0355	PPP2CB,TPI1,GOT2,ENO3,MDH2,GOT1,PGK1,GAPDH,GPI,ENO2,ENO1,ALDOA
Cluster 2 vs Cluster 3	Reactome	HSA-2022857	Keratan sulfate degradation	6	10	0.73	0.35	0.0364	GNS,HEXB,GALNS,GLB1,OGN,ACAN
Cluster 2 vs Cluster 3	Reactome	HSA-2151201	Transcriptional activation of mitochondrial biogenesis	6	10	0.73	0.35	0.0364	ATP5F1B,GLUD1,CALM3,CYCS,IDH2,SOD2
Cluster 2 vs Cluster 3	Reactome	HSA-6802946	Signaling by moderate kinase activity BRAF mutants	9	23	0.55	0.33	0.0364	VCL,PEBP1,VWF,ITGA2B,CALM3,TLN1,FN1,ITGB3,ACTG1
Cluster 2 vs Cluster 3	Reactome	HSA-6802955	Paradoxical activation of RAF signaling by kinase inactive BRAF	9	23	0.55	0.33	0.0364	VCL,PEBP1,VWF,ITGA2B,CALM3,TLN1,FN1,ITGB3,ACTG1
Cluster 2 vs Cluster 3	Reactome	HSA-69620	Cell Cycle Checkpoints	19	79	0.34	0.31	0.0364	PSMA4,PSMA3,PPP2CB,PSMA2,PSMB7,PSMA6,PSMB1,YWHAE,PSMB6,PSMA5,PSMB4,PSMB10,PSMB5,PSMA7,PSMB2,PSMB9,PSMB8,PSMA1,PSMB3
Cluster 2 vs Cluster 3	Reactome	HSA-9649948	Signaling downstream of RAS mutants	9	23	0.55	0.33	0.0364	VCL,PEBP1,VWF,ITGA2B,CALM3,TLN1,FN1,ITGB3,ACTG1
Cluster 2 vs Cluster 3	Reactome	HSA-983168	Antigen processing: Ubiquitination & Proteasome degradation	19	80	0.33	0.3	0.0391	PSMA4,PSMA3,PSMA2,PSMB7,PSMA6,BLMH,PSMB1,PSMB6,PSMA5,PSMB4,NPEPPS,PSMB10,PSMB5,PSMA7,PSMB2,PSMB9,PSMB8,PSMA1,PSMB3
Cluster 2 vs Cluster 3	Reactome	HSA-5674135	MAP2K and MAPK activation	8	19	0.58	0.33	0.0410	VCL,PEBP1,VWF,ITGA2B,TLN1,FN1,ITGB3,ACTG1
Cluster 2 vs Cluster 3	Reactome	HSA-6802948	Signaling by high-kinase activity BRAF mutants	8	19	0.58	0.33	0.0410	VCL,PEBP1,VWF,ITGA2B,TLN1,FN1,ITGB3,ACTG1
Cluster 2 vs Cluster 3	Reactome	HSA-597592	Post-translational protein modification	66	423	0.15	0.26	0.0465	PSMA4,SPP2,SERPIND1,PSMA3,TIMP1,PSMA2,CTSC,GPLD1,APOB,IGFBP5,LYPD3,C3,NEDD8,PSMB7,THBS1,PSMA6,SERPINA10,PSMB1,CAPZA1,CDH2,IGFBP4,PSMB6,PSMA5,ADAMTS1,PSMB4,CALM3,LY6D,DDB1,PCSK9,B3GNT2,GLB1,B4GAT1,APOL1,CALR,CSF1,TUBA1B,PARK7,GANAB,TUBB4B,FN1,NEGR1,ITIH2,PSMB10,PSMB5,THBS2,QSOX1,F5,VNN1,ADAMTSL4,PSMA7,ADAMTS13,CTSA,PSMB2,PSMB9,PSMB8,F7,IGFBP3,MSLN,RENBP,PROS1,PSMA1,FCGR3B,CALU,PRKCSH,ST3GAL6,PSMB3
Cluster 2 vs Cluster 3	GO Process	GO:0009636	Response to toxic substance	27	77	0.5	0.41	0.0133	GSR,PON1,CAT,TXNDC17,BLMH,CDH1,PRDX1,PON3,SOD1,FABP1,ADH5,PRDX2,HBG1,PARK7,GSTM3,ADAMTS13,TXN,APOM,ESD,PRDX4,GPX3,GSTP1,ALAD,TXNRD1,SOD2,HBB,HBD
Cluster 2 vs Cluster 3	GO Process	GO:0006950	Response to stress	135	854	0.16	0.31	0.0170	CEACAM1,VCL,SERPIND1,ACO2,CHGA,PROCR,LBP,AHCY,TIMP1,GSR,PPP2CB,PPIF,LTF,TFPI,HSPE1,CAT,C3,F12,CRP,APCS,LYVE1,THBS1,VWF,SERPINA10,ERP44,PRDX1,ATRN,ACTR3,C9,SELP,YWHAE,KLKB1,ITIH4,IGFBP4,SOD1,FCN3,EGFR,SAA4,ENDOD1,FERMT3,ACE,FCN2,PGLYRP2,VCAM1,FABP1,PF4,MASP1,ADH5,ITGA2,DEFA6,DEFB1,PRDX2,DDB1,PCSK9,GP6,CASP3,HAVCR2,C1QB,TLN1,APOL1,NPEPPS,CALR,SERPINF2,HSPA5,ZYX,CSF1,PDGFB,FBLN1,ANG,PARK7,TUBB4B,FN1,PTPRF,DPP4,NTRK3,GSTM3,C8A,PSMB5,FH,CSRP1,F5,VNN1,ATF6,FLNA,C8B,PDLIM1,C8G,IFIT1,COL5A1,ADAMTS13,MMP9,SYTL4,LCN2,ENG,PGK1,GSN,C1QC,C1QA,F7,TNFRSF1B,ACTR2,PRDX4,GPX3,GRB2,PROS1,MFAP4,ILK,GAPDH,RNASE1,GSTP1,MASP2,HPSE,F11,C1S,CD14,ALAD,IDH1,NAPRT,GPI,LAMP2,PPIA,SELENOP,RNASET2,PLD4,JCHAIN,HPR,C1R,SOD2,SERPINA3,ITGB3,ACTG1,CCL15,HBB,GSS,PDIA4
Cluster 2 vs Cluster 3	GO Process	GO:1990748	Cellular detoxification	21	52	0.56	0.4	0.0170	GSR,CAT,TXNDC17,PRDX1,SOD1,FABP1,ADH5,PRDX2,HBG1,PARK7,GSTM3,TXN,APOM,ESD,PRDX4,GPX3,GSTP1,TXNRD1,SOD2,HBB,HBD
Cluster 2 vs Cluster 3	GO Process	GO:0098869	Cellular oxidant detoxification	18	45	0.56	0.35	0.0309	GSR,CAT,TXNDC17,PRDX1,SOD1,FABP1,PRDX2,HBG1,PARK7,TXN,APOM,PRDX4,GPX3,GSTP1,TXNRD1,SOD2,HBB,HBD
Cluster 2 vs Cluster 3	GO Process	GO:0007599	Hemostasis	28	99	0.41	0.32	0.0361	VCL,SERPIND1,PROCR,TFPI,F12,VWF,SERPINA10,KLKB1,FERMT3,PF4,ITGA2,GP6,TLN1,FBLN1,FN1,CSRP1,F5,FLNA,ADAMTS13,F7,PROS1,ILK,F11,GPI,PPIA,ITGB3,ACTG1,HBB
Cluster 2 vs Cluster 3	GO Component	GO:0005576	Extracellular region	299	1740	0.19	0.83	1.12e-25	PSMA4,CEACAM1,PYGM,SPP2,FAP,CETP,VCL,SERPIND1,PSMA3,CHGA,PROCR,LBP,AHCY,TIMP1,GSR,ECH1,PON1,PSMA2,CTSC,MGP,TPI1,GPLD1,SPARC,LTF,TFPI,APOB,IGFBP5,HSPE1,IL1RL1,ATIC,TTR,KALRN,CAT,SRGN,PEPD,LYPD3,GOT2,C3,PHPT1,ISLR,TXNDC17,NEDD8,F12,CRP,APCS,LYVE1,GNS,PSMB7,GGH,THBS1,PEBP1,VWF,HEXB,PSMA6,DSG2,BLMH,CDH1,SERPINA10,ATP5F1B,TWSG1,PSMB1,ITGA2B,ERP44,PRDX1,ATRN,MYDGF,CAPZA1,ACTR3,NOTCH3,C9,SIAE,SELP,LCAT,NID1,YWHAE,AGA,KLKB1,FETUB,ENPEP,PON3,ITIH4,GALNS,IGFBP4,SOD1,PSMB6,PGD,SH3BGRL3,FCN3,PSMA5,ITIH1,FTH1,GGCT,EGFR,HABP2,SAA4,ENDOD1,FERMT3,ADAMTS1,CA2,NBL1,ACTC1,PSMB4,ACE,PIP,CALM3,FCN2,AZGP1,PGLYRP2,VCAM1,ARPC2,FABP1,PF4,CLEC3B,MASP1,ADH5,APEH,DEFA6,DEFB1,CRYL1,HDHD2,LY6D,PRDX2,DDB1,GUSB,PCSK9,GAA,ALCAM,GLB1,INHBC,GP6,SNED1,B4GAT1,ACO1,LTBP4,GRHPR,C1QB,TLN1,APOL1,CPN2,NPEPPS,CALR,SERPINF2,ENO3,HSPA5,MDH2,CSF1,PTTG1IP,SERPINA7,PDGFB,SERPINB8,FBLN1,IDH2,SERPINA5,LAMP1,ANG,PARK7,GANAB,TUBB4B,CS,FBLN5,PAPLN,ALDH9A1,FN1,NEGR1,ITIH2,CNDP1,COL18A1,PTPRF,DPP4,GSTM3,C8A,COL6A1,PSMB5,FH,THBS2,NENF,CSRP1,QSOX1,F5,VNN1,NAXE,C1orf56,ADAMTSL4,CD101,FLNA,CPN1,GOT1,PSMA7,C8B,DPP7,C8G,COL5A1,CMPK1,ADAMTS13,MINPP1,MMP9,CTSA,CAP1,LCN2,ENG,SH3BGRL,PSMB2,PGK1,GSN,TXN,C1QC,C1QA,PSMB9,PSMB8,OGN,F7,APOM,TNFRSF1B,CLSTN1,ACTR2,PKHD1L1,ESD,PRDX4,POSTN,SHBG,TMSB4X,IGFBP3,FSCN1,MSLN,GPX3,GRB2,NME2,RENBP,PROS1,ACTN1,EFEMP1,MFAP4,NAGA,GAPDH,CDHR5,RNASE1,APOF,LCP1,GSTP1,ATP5F1A,OTOG,MASP2,HPSE,F11,C1S,FAH,CD14,ALAD,ACAN,PCYOX1,ARPC4,ARPC1B,IDH1,TKT,IGF2,MAN2B1,NAPRT,GPI,LAMP2,PSMA1,ITIH3,TGFBI,PLTP,PPIA,NUDT5,SELENOP,RNASET2,WDR1,FCGR3B,TXNRD1,ENO2,CALU,JCHAIN,HPR,C1R,LDHA,SOD2,MYL6,SERPINA3,SERPINA4,NPC2,ITGB3,ACTG1,PTPRS,APOC4,HEBP2,ST3GAL6,GHR,PSMB3,CCL15,DBI,TPM4,HBB,HBD,ENO1,GSS,ALDOA,TPM3,PDIA4
Cluster 2 vs Cluster 3	GO Component	GO:0005615	Extracellular space	279	1528	0.22	0.88	1.12e-25	PSMA4,CEACAM1,PYGM,FAP,CETP,VCL,SERPIND1,PSMA3,CHGA,PROCR,LBP,AHCY,TIMP1,GSR,ECH1,PON1,PSMA2,CTSC,MGP,TPI1,GPLD1,SPARC,LTF,TFPI,APOB,IGFBP5,HSPE1,ATIC,TTR,KALRN,CAT,SRGN,PEPD,LYPD3,GOT2,C3,PHPT1,ISLR,TXNDC17,NEDD8,F12,CRP,APCS,LYVE1,GNS,GGH,THBS1,PEBP1,VWF,HEXB,PSMA6,DSG2,BLMH,CDH1,SERPINA10,ATP5F1B,TWSG1,PSMB1,ITGA2B,ERP44,PRDX1,ATRN,MYDGF,CAPZA1,ACTR3,C9,SIAE,SELP,LCAT,NID1,YWHAE,AGA,KLKB1,FETUB,ENPEP,PON3,ITIH4,GALNS,IGFBP4,SOD1,PSMB6,PGD,SH3BGRL3,FCN3,PSMA5,ITIH1,FTH1,GGCT,EGFR,HABP2,SAA4,ENDOD1,FERMT3,CA2,NBL1,ACTC1,PSMB4,ACE,PIP,FCN2,AZGP1,PGLYRP2,VCAM1,ARPC2,FABP1,PF4,CLEC3B,MASP1,ADH5,APEH,DEFA6,DEFB1,CRYL1,HDHD2,PRDX2,DDB1,GUSB,PCSK9,GAA,ALCAM,GLB1,INHBC,GP6,B4GAT1,ACO1,LTBP4,GRHPR,C1QB,TLN1,APOL1,CPN2,NPEPPS,CALR,SERPINF2,ENO3,HSPA5,MDH2,CSF1,PTTG1IP,SERPINA7,PDGFB,SERPINB8,FBLN1,IDH2,SERPINA5,LAMP1,ANG,PARK7,GANAB,TUBB4B,CS,FBLN5,ALDH9A1,FN1,ITIH2,COL18A1,PTPRF,DPP4,GSTM3,C8A,COL6A1,PSMB5,FH,NENF,CSRP1,QSOX1,F5,NAXE,CD101,FLNA,CPN1,GOT1,PSMA7,C8B,DPP7,C8G,COL5A1,CMPK1,ADAMTS13,MINPP1,MMP9,CTSA,CAP1,LCN2,ENG,SH3BGRL,PSMB2,PGK1,GSN,TXN,C1QC,C1QA,PSMB9,PSMB8,OGN,F7,APOM,ACTR2,PKHD1L1,ESD,PRDX4,POSTN,SHBG,IGFBP3,FSCN1,MSLN,GPX3,GRB2,NME2,RENBP,PROS1,ACTN1,EFEMP1,MFAP4,NAGA,GAPDH,CDHR5,RNASE1,APOF,LCP1,GSTP1,ATP5F1A,OTOG,MASP2,HPSE,F11,C1S,FAH,CD14,ALAD,PCYOX1,ARPC4,ARPC1B,IDH1,TKT,IGF2,MAN2B1,NAPRT,GPI,LAMP2,PSMA1,ITIH3,TGFBI,PLTP,PPIA,NUDT5,SELENOP,RNASET2,WDR1,FCGR3B,TXNRD1,ENO2,JCHAIN,HPR,C1R,LDHA,SOD2,MYL6,SERPINA3,SERPINA4,NPC2,ITGB3,ACTG1,PTPRS,APOC4,HEBP2,ST3GAL6,GHR,PSMB3,CCL15,DBI,TPM4,HBB,HBD,ENO1,GSS,ALDOA,TPM3,PDIA4
Cluster 2 vs Cluster 3	GO Component	GO:0070062	Extracellular exosome	225	1153	0.25	0.9	3.65e-20	PSMA4,CEACAM1,PYGM,CETP,VCL,SERPIND1,PSMA3,PROCR,LBP,AHCY,TIMP1,GSR,ECH1,PON1,PSMA2,CTSC,MGP,TPI1,GPLD1,LTF,APOB,HSPE1,ATIC,TTR,KALRN,CAT,PEPD,GOT2,C3,PHPT1,ISLR,TXNDC17,NEDD8,F12,APCS,LYVE1,GNS,GGH,THBS1,PEBP1,VWF,HEXB,PSMA6,DSG2,BLMH,CDH1,SERPINA10,ATP5F1B,PSMB1,ITGA2B,ERP44,PRDX1,ATRN,CAPZA1,ACTR3,C9,SIAE,LCAT,NID1,YWHAE,KLKB1,FETUB,ENPEP,PON3,ITIH4,GALNS,SOD1,PSMB6,PGD,SH3BGRL3,PSMA5,ITIH1,FTH1,GGCT,SAA4,ENDOD1,FERMT3,CA2,ACTC1,PSMB4,ACE,PIP,FCN2,AZGP1,PGLYRP2,VCAM1,ARPC2,FABP1,CLEC3B,ADH5,APEH,DEFB1,CRYL1,HDHD2,PRDX2,DDB1,GUSB,GAA,ALCAM,GLB1,GP6,B4GAT1,ACO1,GRHPR,TLN1,CPN2,NPEPPS,CALR,SERPINF2,ENO3,HSPA5,MDH2,PTTG1IP,SERPINA7,SERPINB8,FBLN1,IDH2,SERPINA5,LAMP1,PARK7,GANAB,TUBB4B,CS,FBLN5,ALDH9A1,FN1,ITIH2,COL18A1,PTPRF,DPP4,GSTM3,C8A,COL6A1,PSMB5,FH,CSRP1,QSOX1,NAXE,CD101,FLNA,GOT1,PSMA7,C8B,DPP7,C8G,CMPK1,MINPP1,MMP9,CTSA,CAP1,LCN2,SH3BGRL,PSMB2,PGK1,GSN,TXN,PSMB9,PSMB8,OGN,ACTR2,ESD,PRDX4,SHBG,FSCN1,GPX3,GRB2,NME2,RENBP,PROS1,ACTN1,EFEMP1,NAGA,GAPDH,CDHR5,RNASE1,LCP1,GSTP1,ATP5F1A,MASP2,F11,FAH,CD14,ALAD,PCYOX1,ARPC4,ARPC1B,IDH1,TKT,MAN2B1,NAPRT,GPI,LAMP2,PSMA1,ITIH3,TGFBI,PPIA,NUDT5,SELENOP,RNASET2,WDR1,FCGR3B,TXNRD1,ENO2,JCHAIN,HPR,C1R,LDHA,SOD2,MYL6,SERPINA3,SERPINA4,NPC2,ITGB3,ACTG1,PTPRS,HEBP2,ST3GAL6,PSMB3,DBI,TPM4,HBB,ENO1,GSS,ALDOA,TPM3
Cluster 2 vs Cluster 3	GO Component	GO:1903561	Extracellular vesicle	226	1161	0.25	0.9	3.65e-20	PSMA4,CEACAM1,PYGM,CETP,VCL,SERPIND1,PSMA3,PROCR,LBP,AHCY,TIMP1,GSR,ECH1,PON1,PSMA2,CTSC,MGP,TPI1,GPLD1,LTF,APOB,HSPE1,ATIC,TTR,KALRN,CAT,PEPD,GOT2,C3,PHPT1,ISLR,TXNDC17,NEDD8,F12,APCS,LYVE1,GNS,GGH,THBS1,PEBP1,VWF,HEXB,PSMA6,DSG2,BLMH,CDH1,SERPINA10,ATP5F1B,PSMB1,ITGA2B,ERP44,PRDX1,ATRN,CAPZA1,ACTR3,C9,SIAE,LCAT,NID1,YWHAE,KLKB1,FETUB,ENPEP,PON3,ITIH4,GALNS,SOD1,PSMB6,PGD,SH3BGRL3,PSMA5,ITIH1,FTH1,GGCT,SAA4,ENDOD1,FERMT3,CA2,ACTC1,PSMB4,ACE,PIP,FCN2,AZGP1,PGLYRP2,VCAM1,ARPC2,FABP1,CLEC3B,ADH5,APEH,DEFB1,CRYL1,HDHD2,PRDX2,DDB1,GUSB,GAA,ALCAM,GLB1,GP6,B4GAT1,ACO1,GRHPR,TLN1,CPN2,NPEPPS,CALR,SERPINF2,ENO3,HSPA5,MDH2,PTTG1IP,SERPINA7,SERPINB8,FBLN1,IDH2,SERPINA5,LAMP1,PARK7,GANAB,TUBB4B,CS,FBLN5,ALDH9A1,FN1,ITIH2,COL18A1,PTPRF,DPP4,GSTM3,C8A,COL6A1,PSMB5,FH,CSRP1,QSOX1,F5,NAXE,CD101,FLNA,GOT1,PSMA7,C8B,DPP7,C8G,CMPK1,MINPP1,MMP9,CTSA,CAP1,LCN2,SH3BGRL,PSMB2,PGK1,GSN,TXN,PSMB9,PSMB8,OGN,ACTR2,ESD,PRDX4,SHBG,FSCN1,GPX3,GRB2,NME2,RENBP,PROS1,ACTN1,EFEMP1,NAGA,GAPDH,CDHR5,RNASE1,LCP1,GSTP1,ATP5F1A,MASP2,F11,FAH,CD14,ALAD,PCYOX1,ARPC4,ARPC1B,IDH1,TKT,MAN2B1,NAPRT,GPI,LAMP2,PSMA1,ITIH3,TGFBI,PPIA,NUDT5,SELENOP,RNASET2,WDR1,FCGR3B,TXNRD1,ENO2,JCHAIN,HPR,C1R,LDHA,SOD2,MYL6,SERPINA3,SERPINA4,NPC2,ITGB3,ACTG1,PTPRS,HEBP2,ST3GAL6,PSMB3,DBI,TPM4,HBB,ENO1,GSS,ALDOA,TPM3
Cluster 2 vs Cluster 3	GO Component	GO:0031982	Vesicle	261	1567	0.18	0.76	1.75e-16	PSMA4,CEACAM1,PYGM,SPP2,CETP,DLD,VCL,SERPIND1,PSMA3,CHGA,PROCR,LBP,AHCY,TIMP1,GSR,ECH1,PON1,PSMA2,CTSC,MGP,TPI1,GPLD1,SPARC,LTF,APOB,HSPE1,ATIC,TTR,KALRN,CAT,SRGN,PEPD,GOT2,C3,PHPT1,ISLR,TXNDC17,NEDD8,F12,APCS,LYVE1,GNS,PSMB7,GGH,THBS1,PEBP1,VWF,HEXB,PSMA6,DSG2,BLMH,ERP29,CDH1,SERPINA10,ATP5F1B,PSMB1,ITGA2B,ERP44,PRDX1,ATRN,CAPZA1,ACTR3,C9,SIAE,SELP,LCAT,NID1,YWHAE,AGA,KLKB1,FETUB,ENPEP,PON3,ITIH4,GALNS,SOD1,PSMB6,PGD,SH3BGRL3,PSMA5,FCGR2A,ITIH1,FTH1,GGCT,EGFR,SAA4,ENDOD1,FERMT3,ADAMTS1,CA2,ACTC1,PSMB4,ACE,PIP,CALM3,FCN2,AZGP1,PGLYRP2,VCAM1,ARPC2,FABP1,PF4,CLEC3B,ADH5,APEH,DEFA6,DEFB1,CRYL1,HDHD2,PRDX2,DDB1,ANTXR1,GUSB,PCSK9,GAA,ALCAM,GLB1,GP6,B4GAT1,ACO1,HAVCR2,GRHPR,TLN1,CPN2,NPEPPS,CALR,CD300LG,SERPINF2,ENO3,HSPA5,ZYX,MDH2,PTTG1IP,SERPINA7,PDGFB,SERPINB8,FBLN1,IDH2,SERPINA5,LAMP1,ANG,PARK7,GANAB,TUBB4B,CS,FBLN5,DNER,ALDH9A1,FN1,ITIH2,COL18A1,PTPRF,DPP4,GSTM3,C8A,COL6A1,PSMB5,FH,THBS2,CSRP1,QSOX1,F5,VNN1,NAXE,CD101,FLNA,GOT1,PSMA7,C8B,DPP7,C8G,CMPK1,MINPP1,MMP9,CTSA,CAP1,SYTL4,LCN2,SH3BGRL,PSMB2,PGK1,GSN,TXN,PSMB9,PSMB8,OGN,F7,TNFRSF1B,CLSTN1,ACTR2,ESD,PRDX4,SHBG,TMSB4X,FSCN1,GPX3,GRB2,NME2,RENBP,PROS1,ACTN1,EFEMP1,NAGA,GAPDH,CDHR5,RNASE1,LCP1,GSTP1,ATP5F1A,MASP2,HPSE,F11,FAH,CD14,ALAD,PCYOX1,ARPC4,ARPC1B,IDH1,TKT,IGF2,MAN2B1,NAPRT,GPI,LAMP2,PSMA1,ITIH3,TGFBI,PPIA,NUDT5,SELENOP,RNASET2,WDR1,FCGR3B,TXNRD1,ENO2,CALU,PLD4,JCHAIN,HPR,C1R,LDHA,SOD2,MYL6,SERPINA3,SERPINA4,NPC2,ITGB3,ACTG1,PTPRS,HEBP2,ST3GAL6,PSMB3,DBI,TPM4,HBB,ENO1,GSS,ALDOA,TPM3,PDIA4
Cluster 2 vs Cluster 3	GO Component	GO:0005839	Proteasome core complex	17	17	0.96	1.34	3.68e-07	PSMA4,PSMA3,PSMA2,PSMB7,PSMA6,PSMB1,PSMB6,PSMA5,PSMB4,PSMB10,PSMB5,PSMA7,PSMB2,PSMB9,PSMB8,PSMA1,PSMB3
Cluster 2 vs Cluster 3	GO Component	GO:0031983	Vesicle lumen	65	253	0.37	0.79	3.68e-07	SPP2,VCL,TIMP1,PSMA2,CTSC,SPARC,LTF,APOB,TTR,CAT,SRGN,C3,ISLR,GNS,PSMB7,GGH,THBS1,VWF,HEXB,PSMB1,ERP44,AGA,ITIH4,GALNS,PSMA5,EGFR,FERMT3,PF4,CLEC3B,GUSB,GLB1,SERPINF2,PDGFB,TUBB4B,FN1,QSOX1,F5,DPP7,CTSA,CAP1,LCN2,GSN,ACTR2,PRDX4,TMSB4X,NME2,PROS1,ACTN1,GSTP1,HPSE,ALAD,IDH1,IGF2,MAN2B1,NAPRT,GPI,ITIH3,PPIA,SELENOP,RNASET2,SERPINA3,SERPINA4,NPC2,HEBP2,ALDOA
Cluster 2 vs Cluster 3	GO Component	GO:0034774	Secretory granule lumen	63	250	0.36	0.75	1.03e-06	SPP2,VCL,TIMP1,PSMA2,CTSC,SPARC,LTF,TTR,CAT,SRGN,C3,ISLR,GNS,PSMB7,GGH,THBS1,VWF,HEXB,PSMB1,ERP44,AGA,ITIH4,GALNS,PSMA5,FERMT3,PF4,CLEC3B,GUSB,GLB1,SERPINF2,PDGFB,TUBB4B,FN1,QSOX1,F5,DPP7,CTSA,CAP1,LCN2,GSN,ACTR2,PRDX4,TMSB4X,NME2,PROS1,ACTN1,GSTP1,HPSE,ALAD,IDH1,IGF2,MAN2B1,NAPRT,GPI,ITIH3,PPIA,SELENOP,RNASET2,SERPINA3,SERPINA4,NPC2,HEBP2,ALDOA
Cluster 2 vs Cluster 3	GO Component	GO:1905369	Endopeptidase complex	28	69	0.56	0.86	8.05e-06	PSMA4,PSMA3,PSMA2,C3,F12,PSMB7,PSMA6,PSMB1,KLKB1,PSMB6,FCN3,PSMA5,PSMB4,FCN2,MASP1,CASP3,PSMB10,PSMB5,F5,PSMA7,PSMB2,PSMB9,PSMB8,F7,MASP2,F11,PSMA1,PSMB3
Cluster 2 vs Cluster 3	GO Component	GO:1905368	Peptidase complex	29	76	0.54	0.82	1.26e-05	PSMA4,FAP,PSMA3,PSMA2,C3,F12,PSMB7,PSMA6,PSMB1,KLKB1,PSMB6,FCN3,PSMA5,PSMB4,FCN2,MASP1,CASP3,PSMB10,PSMB5,F5,PSMA7,PSMB2,PSMB9,PSMB8,F7,MASP2,F11,PSMA1,PSMB3
Cluster 2 vs Cluster 3	GO Component	GO:0072562	Blood microparticle	30	94	0.46	0.66	0.00016	PON1,C3,APCS,ITGA2B,C9,ITIH4,FCN3,ITIH1,ACTC1,FCN2,C1QB,APOL1,CPN2,SERPINF2,FN1,ITIH2,C8A,C8G,ENG,GSN,C1QC,PROS1,C1S,JCHAIN,HPR,C1R,SERPINA3,ACTG1,HBB,HBD
Cluster 2 vs Cluster 3	GO Component	GO:0030141	Secretory granule	86	463	0.23	0.51	0.00022	CEACAM1,SPP2,DLD,VCL,CHGA,TIMP1,PSMA2,CTSC,SPARC,LTF,TTR,CAT,SRGN,C3,ISLR,GNS,PSMB7,GGH,THBS1,VWF,HEXB,PSMB1,ITGA2B,ERP44,SELP,AGA,ITIH4,GALNS,SOD1,PSMA5,FCGR2A,FTH1,FERMT3,PF4,CLEC3B,APEH,GUSB,GAA,GLB1,CALR,SERPINF2,PDGFB,SERPINA5,LAMP1,TUBB4B,FN1,THBS2,QSOX1,F5,VNN1,DPP7,MMP9,CTSA,CAP1,SYTL4,LCN2,GSN,TNFRSF1B,ACTR2,PRDX4,TMSB4X,NME2,PROS1,ACTN1,GSTP1,HPSE,CD14,ALAD,IDH1,IGF2,MAN2B1,NAPRT,GPI,LAMP2,ITIH3,PPIA,SELENOP,RNASET2,FCGR3B,SERPINA3,SERPINA4,NPC2,ITGB3,HEBP2,HBB,ALDOA
Cluster 2 vs Cluster 3	GO Component	GO:0031091	Platelet alpha granule	25	73	0.49	0.63	0.00037	TIMP1,SPARC,SRGN,ISLR,THBS1,VWF,ITGA2B,SELP,FERMT3,PF4,SERPINF2,PDGFB,SERPINA5,FN1,THBS2,QSOX1,F5,SYTL4,TMSB4X,PROS1,ACTN1,IGF2,SERPINA3,ITGB3,ALDOA
Cluster 2 vs Cluster 3	GO Component	GO:0019774	Proteasome core complex, beta-subunit complex	10	10	0.96	0.8	0.00038	PSMB7,PSMB1,PSMB6,PSMB4,PSMB10,PSMB5,PSMB2,PSMB9,PSMB8,PSMB3
Cluster 2 vs Cluster 3	GO Component	GO:0070013	Intracellular organelle lumen	174	1185	0.12	0.43	0.00049	PSMA4,SPP2,DLD,VCL,SERPIND1,ACO2,PSMA3,TIMP1,GSR,ECH1,APLP1,PSMA2,PPIF,CTSC,SPARC,LTF,APOB,IGFBP5,HSPE1,TTR,KALRN,CAT,SRGN,GOT2,C3,PHPT1,ISLR,NEDD8,GNS,PSMB7,GGH,THBS1,VWF,HEXB,PSMA6,ERP29,SERPINA10,ATP5F1B,PSMB1,ERP44,MYDGF,NOTCH3,AGA,CDH6,ITIH4,GALNS,CDH2,IGFBP4,SOD1,PSMB6,SH3BGRL3,PSMA5,FTH1,EGFR,GLUD1,MYRF,FERMT3,PSMB4,CALM3,ARPC2,FABP1,PF4,CLEC3B,MASP1,APEH,DEFA6,DEFB1,DDB1,GUSB,PCSK9,GAA,TBCA,GLB1,CYCS,CASP3,GRHPR,APOL1,CALR,SERPINF2,HSPA5,MDH2,CSF1,PTTG1IP,PDGFB,IDH2,ANG,PARK7,GANAB,NEO1,TUBB4B,CS,PTMA,FN1,ITIH2,PSMB10,COL18A1,COL6A1,PSMB5,FH,QSOX1,F5,ATF6,PEA15,NAXE,ADAMTSL4,SH3BGRL2,FLNA,GOT1,PSMA7,DPP7,TXNDC12,COL5A1,CMPK1,ADAMTS13,MINPP1,MMP9,CTSA,CAP1,LCN2,ENG,PSMB2,GSN,TXN,PSMB9,PSMB8,OGN,F7,ACTR2,ESD,PRDX4,TMSB4X,IGFBP3,MSLN,GRB2,NME2,PROS1,ACTN1,ILK,HAGH,GSTP1,ATP5F1A,HPSE,ALAD,ACAN,IDH1,TKT,IGF2,MAN2B1,NAPRT,GPI,LAMP2,SUMO3,PSMA1,ITIH3,PPIA,SELENOP,RNASET2,TXNRD1,CALU,SOD2,SERPINA3,SERPINA4,NPC2,ITGB3,PRKCSH,HADH,HEBP2,PSMB3,DBI,HBB,ALDOA,CDH5,IVD,PDIA4
Cluster 2 vs Cluster 3	GO Component	GO:0099503	Secretory vesicle	88	498	0.2	0.46	0.00070	CEACAM1,SPP2,DLD,VCL,CHGA,TIMP1,PSMA2,CTSC,SPARC,LTF,TTR,CAT,SRGN,C3,ISLR,GNS,PSMB7,GGH,THBS1,VWF,HEXB,PSMB1,ITGA2B,ERP44,SELP,AGA,ITIH4,GALNS,SOD1,PSMA5,FCGR2A,FTH1,FERMT3,CALM3,PF4,CLEC3B,APEH,GUSB,GAA,GLB1,CALR,SERPINF2,PDGFB,SERPINA5,LAMP1,TUBB4B,FN1,THBS2,QSOX1,F5,VNN1,DPP7,MMP9,CTSA,CAP1,SYTL4,LCN2,GSN,TNFRSF1B,ACTR2,PRDX4,TMSB4X,NME2,PROS1,ACTN1,GSTP1,HPSE,CD14,ALAD,IDH1,IGF2,MAN2B1,NAPRT,GPI,LAMP2,ITIH3,PPIA,SELENOP,RNASET2,FCGR3B,SERPINA3,SERPINA4,NPC2,ITGB3,PTPRS,HEBP2,HBB,ALDOA
Cluster 2 vs Cluster 3	GO Component	GO:0005788	Endoplasmic reticulum lumen	41	172	0.33	0.52	0.00076	SPP2,SERPIND1,TIMP1,CTSC,APOB,IGFBP5,C3,THBS1,ERP29,SERPINA10,ERP44,MYDGF,CDH2,IGFBP4,PCSK9,APOL1,CALR,HSPA5,CSF1,PDGFB,GANAB,FN1,ITIH2,COL18A1,COL6A1,QSOX1,F5,ADAMTSL4,TXNDC12,COL5A1,ADAMTS13,MINPP1,F7,ESD,IGFBP3,MSLN,RNASET2,CALU,PRKCSH,DBI,PDIA4
Cluster 2 vs Cluster 3	GO Component	GO:0031093	Platelet alpha granule lumen	19	57	0.48	0.48	0.0045	TIMP1,SPARC,SRGN,ISLR,THBS1,VWF,FERMT3,PF4,SERPINF2,PDGFB,FN1,QSOX1,F5,TMSB4X,PROS1,ACTN1,IGF2,SERPINA3,ALDOA
Cluster 2 vs Cluster 3	GO Component	GO:0043227	Membrane-bounded organelle	315	2580	0.04	0.32	0.0056	PSMA4,CEACAM1,PYGM,SPP2,CETP,DLD,VCL,SERPIND1,ACO2,PSMA3,CHGA,PROCR,LBP,AHCY,TIMP1,GSR,PPP2CB,ECH1,APLP1,PON1,PSMA2,PPIF,CTSC,MGP,TPI1,GPLD1,SPARC,LTF,TFPI,APOB,IGFBP5,HSPE1,ATIC,TTR,KALRN,CAT,SRGN,PEPD,GOT2,C3,PHPT1,ISLR,TXNDC17,NEDD8,F12,APCS,LYVE1,PNPLA8,GNS,PSMB7,GGH,THBS1,PEBP1,VWF,HEXB,PSMA6,DSG2,BLMH,ERP29,CDH1,SERPINA10,ATP5F1B,PSMB1,ITGA2B,ERP44,PRDX1,ATRN,MYDGF,CAPZA1,ACTR3,NOTCH3,C9,SIAE,SELP,LCAT,NID1,YWHAE,AGA,KLKB1,FETUB,CDH6,ENPEP,PON3,ITIH4,GALNS,CDH2,IGFBP4,SOD1,PSMB6,PGD,SH3BGRL3,PSMA5,FCGR2A,ITIH1,CNPY2,FTH1,GGCT,EGFR,GLUD1,SAA4,ENDOD1,MYRF,FERMT3,RPIA,ADAMTS1,CA2,ACTC1,PSMB4,ACE,PIP,CALM3,GATD3A,FCN2,AZGP1,PGLYRP2,VCAM1,ARPC2,FABP1,PF4,CLEC3B,MASP1,ADH5,APEH,ITGA2,DEFA6,DEFB1,CRYL1,HDHD2,PRDX2,DDB1,ANTXR1,GUSB,PCSK9,B3GNT2,GAA,ALCAM,TBCA,GLB1,CYCS,GP6,B4GAT1,ACO1,CASP3,HAVCR2,GRHPR,TLN1,APOL1,CPN2,NPEPPS,CALR,CD300LG,SERPINF2,ENO3,HSPA5,ZYX,MDH2,CSF1,PTTG1IP,SERPINA7,PDGFB,SERPINB8,FBLN1,IDH2,SERPINA5,LAMP1,ANG,PARK7,GANAB,NEO1,TUBB4B,CS,PTMA,FBLN5,DNER,ALDH9A1,FN1,ITIH2,PSMB10,COL18A1,PTPRF,DPP4,GSTM3,C8A,COL6A1,PSMB5,FH,THBS2,NENF,CSRP1,QSOX1,F5,VNN1,ATF6,PEA15,NAXE,ADAMTSL4,CD101,SH3BGRL2,FLNA,GOT1,PSMA7,C8B,DPP7,TXNDC12,C8G,COL5A1,CMPK1,ADAMTS13,MINPP1,MMP9,CTSA,CAP1,SYTL4,LCN2,ENG,SH3BGRL,PSMB2,PGK1,GSN,TXN,PSMB9,PSMB8,OGN,F7,TNFRSF1B,CLSTN1,ACTR2,ESD,PRDX4,POSTN,SHBG,TMSB4X,IGFBP3,FSCN1,MSLN,GPX3,GRB2,MTPN,NME2,RENBP,PROS1,ACTN1,EFEMP1,NAGA,ILK,GAPDH,HAGH,CDHR5,RNASE1,LCP1,GSTP1,ATP5F1A,MASP2,HPSE,F11,FAH,CD14,ALAD,TMEM131L,ACAN,PCYOX1,ARPC4,ARPC1B,IDH1,TKT,IGF2,MAN2B1,NAPRT,RANBP1,GPI,LAMP2,SUMO3,PSMA1,ITIH3,TGFBI,PLTP,PPIA,NUDT5,SELENOP,RNASET2,WDR1,FCGR3B,TXNRD1,ENO2,CALU,PLD4,JCHAIN,HPR,C1R,LDHA,SOD2,MYL6,SERPINA3,SERPINA4,NPC2,ITGB3,ACTG1,PRKCSH,PTPRS,HADH,HEBP2,ST3GAL6,GHR,PSMB3,DBI,TPM4,HBB,ENO1,GSS,ALDOA,CDH5,TPM3,NIF3L1,IVD,PDIA4
Cluster 2 vs Cluster 3	GO Component	GO:0019773	Proteasome core complex, alpha-subunit complex	7	7	0.96	0.54	0.0066	PSMA4,PSMA3,PSMA2,PSMA6,PSMA5,PSMA7,PSMA1
Cluster 2 vs Cluster 3	GO Component	GO:0030312	External encapsulating structure	57	307	0.23	0.37	0.0078	SPP2,TIMP1,APLP1,CTSC,MGP,GPLD1,SPARC,F12,APCS,THBS1,VWF,ATRN,NID1,ITIH4,CDH2,FCN3,ITIH1,ADAMTS1,FCN2,AZGP1,PF4,CLEC3B,SNED1,LTBP4,C1QB,CPN2,CALR,SERPINF2,PDGFB,SERPINB8,FBLN1,ANG,FBLN5,PAPLN,FN1,ITIH2,COL18A1,COL6A1,THBS2,ADAMTSL4,COL5A1,ADAMTS13,MMP9,MEGF9,C1QC,C1QA,OGN,F7,PKHD1L1,POSTN,EFEMP1,MFAP4,OTOG,HPSE,ACAN,TGFBI,SERPINA3
Cluster 2 vs Cluster 3	GO Component	GO:0035578	Azurophil granule lumen	21	72	0.42	0.42	0.0081	CTSC,TTR,C3,GNS,GGH,HEXB,AGA,GALNS,GUSB,GLB1,TUBB4B,DPP7,CTSA,CAP1,ACTR2,MAN2B1,NAPRT,RNASET2,SERPINA3,NPC2,HEBP2
Cluster 2 vs Cluster 3	GO Component	GO:0062023	Collagen-containing extracellular matrix	49	253	0.24	0.37	0.0090	SPP2,TIMP1,APLP1,CTSC,MGP,SPARC,F12,APCS,THBS1,VWF,ATRN,NID1,ITIH4,CDH2,FCN3,ITIH1,ADAMTS1,FCN2,AZGP1,PF4,CLEC3B,LTBP4,C1QB,CALR,SERPINF2,PDGFB,SERPINB8,FBLN1,ANG,FBLN5,FN1,ITIH2,COL18A1,COL6A1,THBS2,ADAMTSL4,COL5A1,MMP9,MEGF9,C1QC,C1QA,OGN,F7,POSTN,EFEMP1,MFAP4,ACAN,TGFBI,SERPINA3
Cluster 2 vs Cluster 3	GO Component	GO:0002102	Podosome	9	15	0.73	0.47	0.0099	VCL,FERMT3,VCAM1,GSN,ACTR2,FSCN1,LCP1,WDR1,TPM4
Cluster 2 vs Cluster 3	GO Component	GO:0031012	Extracellular matrix	56	306	0.22	0.35	0.0108	SPP2,TIMP1,APLP1,CTSC,MGP,GPLD1,SPARC,F12,APCS,THBS1,VWF,ATRN,NID1,ITIH4,CDH2,FCN3,ITIH1,ADAMTS1,FCN2,AZGP1,PF4,CLEC3B,SNED1,LTBP4,C1QB,CPN2,CALR,SERPINF2,PDGFB,SERPINB8,FBLN1,ANG,FBLN5,PAPLN,FN1,ITIH2,COL18A1,COL6A1,THBS2,ADAMTSL4,COL5A1,ADAMTS13,MMP9,MEGF9,C1QC,C1QA,OGN,F7,POSTN,EFEMP1,MFAP4,OTOG,HPSE,ACAN,TGFBI,SERPINA3
Cluster 2 vs Cluster 3	GO Component	GO:0032994	Protein-lipid complex	13	34	0.54	0.41	0.0146	CETP,PON1,APOB,LCAT,SAA4,APOL1,APOM,APOF,PCYOX1,PLTP,HPR,APOC4,DBI
Cluster 2 vs Cluster 3	GO Component	GO:0042582	Azurophil granule	25	101	0.35	0.37	0.0152	CTSC,TTR,C3,GNS,GGH,HEXB,AGA,GALNS,GUSB,GAA,GLB1,LAMP1,TUBB4B,VNN1,DPP7,CTSA,CAP1,ACTR2,MAN2B1,NAPRT,LAMP2,RNASET2,SERPINA3,NPC2,HEBP2
Cluster 2 vs Cluster 3	GO Component	GO:1905370	Serine-type endopeptidase complex	10	21	0.63	0.42	0.0161	C3,F12,KLKB1,FCN3,FCN2,MASP1,F5,F7,MASP2,F11
Cluster 2 vs Cluster 3	GO Component	GO:0034364	High-density lipoprotein particle	11	26	0.58	0.4	0.0177	CETP,PON1,APOB,LCAT,SAA4,APOL1,APOM,APOF,PLTP,HPR,APOC4
Cluster 2 vs Cluster 3	GO Component	GO:0034358	Plasma lipoprotein particle	12	32	0.53	0.37	0.0234	CETP,PON1,APOB,LCAT,SAA4,APOL1,APOM,APOF,PCYOX1,PLTP,HPR,APOC4
Cluster 2 vs Cluster 3	GO Component	GO:0043226	Organelle	321	2694	0.03	0.25	0.0366	PSMA4,CEACAM1,PYGM,SPP2,CETP,DLD,VCL,SERPIND1,ACO2,PSMA3,CHGA,PROCR,LBP,AHCY,TIMP1,GSR,PPP2CB,ECH1,APLP1,PON1,PSMA2,PPIF,CTSC,MGP,TPI1,GPLD1,SPARC,LTF,TMSB10,TFPI,APOB,IGFBP5,HSPE1,ATIC,TTR,KALRN,CAT,SRGN,PEPD,GOT2,C3,PHPT1,ISLR,TXNDC17,NEDD8,F12,APCS,LYVE1,PNPLA8,GNS,PSMB7,GGH,THBS1,PEBP1,VWF,HEXB,PSMA6,DSG2,BLMH,ERP29,CDH1,SERPINA10,ATP5F1B,PSMB1,ITGA2B,ERP44,PRDX1,ATRN,MYDGF,CAPZA1,ACTR3,NOTCH3,C9,SIAE,SELP,LCAT,NID1,YWHAE,AGA,KLKB1,FETUB,CDH6,ENPEP,PON3,ITIH4,GALNS,CDH2,IGFBP4,SOD1,PSMB6,PGD,SH3BGRL3,PSMA5,FCGR2A,ITIH1,CNPY2,FTH1,GGCT,EGFR,GLUD1,SAA4,ENDOD1,MYRF,FERMT3,RPIA,ADAMTS1,CA2,ACTC1,PSMB4,ACE,PIP,CALM3,GATD3A,FCN2,AZGP1,PGLYRP2,VCAM1,ARPC2,FABP1,PF4,CLEC3B,MASP1,ADH5,APEH,ITGA2,DEFA6,DEFB1,CRYL1,HDHD2,PRDX2,DDB1,ANTXR1,GUSB,PCSK9,B3GNT2,GAA,ALCAM,TBCA,GLB1,CYCS,GP6,B4GAT1,ACO1,CASP3,HAVCR2,GRHPR,TLN1,APOL1,CPN2,NPEPPS,CALR,CD300LG,SERPINF2,ENO3,HSPA5,ZYX,MDH2,FLNC,CSF1,PTTG1IP,SERPINA7,PDGFB,SERPINB8,FBLN1,IDH2,SERPINA5,LAMP1,ANG,TUBA1B,PARK7,GANAB,NEO1,TUBB4B,CS,PTMA,FBLN5,DNER,ALDH9A1,FN1,ITIH2,PSMB10,COL18A1,PTPRF,DPP4,GSTM3,C8A,COL6A1,PSMB5,FH,THBS2,NENF,CSRP1,QSOX1,F5,VNN1,ATF6,PEA15,NAXE,ADAMTSL4,CD101,SH3BGRL2,FLNA,GOT1,PSMA7,C8B,PDLIM1,DPP7,TXNDC12,C8G,COL5A1,CMPK1,ADAMTS13,MINPP1,MMP9,CTSA,CAP1,SYTL4,LCN2,ENG,SH3BGRL,PSMB2,PGK1,GSN,TXN,PSMB9,PSMB8,OGN,F7,TNFRSF1B,CLSTN1,ACTR2,PKHD1L1,ESD,PRDX4,POSTN,SHBG,TMSB4X,IGFBP3,FSCN1,MSLN,GPX3,GRB2,MTPN,NME2,RENBP,PROS1,ACTN1,EFEMP1,NAGA,ILK,GAPDH,HAGH,CDHR5,RNASE1,LCP1,GSTP1,ATP5F1A,MASP2,HPSE,PARVB,F11,FAH,CD14,ALAD,TMEM131L,ACAN,PCYOX1,ARPC4,ARPC1B,IDH1,TKT,IGF2,MAN2B1,NAPRT,RANBP1,GPI,LAMP2,SUMO3,PSMA1,ITIH3,TGFBI,PLTP,PPIA,NUDT5,SELENOP,RNASET2,WDR1,FCGR3B,TXNRD1,ENO2,CALU,PLD4,JCHAIN,HPR,C1R,LDHA,SOD2,MYL6,SERPINA3,SERPINA4,NPC2,ITGB3,ACTG1,PRKCSH,PTPRS,HADH,HEBP2,ST3GAL6,GHR,PSMB3,DBI,TPM4,HBB,ENO1,GSS,ALDOA,CDH5,TPM3,NIF3L1,IVD,PDIA4
Cluster 2 vs Cluster 3	GO Component	GO:0005602	Complement component C1 complex	5	5	0.96	0.36	0.0389	C1QB,C1QC,C1QA,C1S,C1R
Cluster 2 vs Cluster 3	GO Component	GO:0005604	Basement membrane	15	51	0.42	0.31	0.0389	TIMP1,APLP1,SPARC,ATRN,NID1,ADAMTS1,FBLN1,ANG,FN1,COL18A1,THBS2,COL5A1,MEGF9,ACAN,TGFBI
Cluster 2 vs Cluster 3	GO Component	GO:0005775	Vacuolar lumen	27	124	0.29	0.29	0.0389	CTSC,APOB,TTR,C3,GNS,GGH,HEXB,AGA,GALNS,GUSB,GAA,GLB1,TUBB4B,DPP7,CTSA,CAP1,OGN,ACTR2,HPSE,ACAN,MAN2B1,NAPRT,LAMP2,RNASET2,SERPINA3,NPC2,HEBP2
Cluster 2 vs Cluster 3	GO Component	GO:0042827	Platelet dense granule	8	16	0.66	0.34	0.0389	SPP2,SELP,ITIH4,CLEC3B,LAMP2,ITIH3,SELENOP,SERPINA4
Cluster 2 vs Cluster 3	GO Component	GO:0009986	Cell surface	57	340	0.18	0.27	0.0432	CEACAM1,FAP,PROCR,LBP,GSR,SPARC,LTF,TFPI,IL1RL1,C3,THBS1,DSG2,ERP29,ATP5F1B,ITGA2B,ERP44,NOTCH3,SELP,ENPEP,CDH2,FCN3,EGFR,ACE,FCN2,AZGP1,VCAM1,MASP1,ITGA2,LY6D,ANTXR1,PCSK9,ALCAM,GP6,HAVCR2,TLN1,CALR,SERPINF2,HSPA5,PDGFB,SERPINA5,LAMP1,NEO1,DPP4,IL13RA1,ADAMTS13,ENG,CLSTN1,MSLN,ATP5F1A,MASP2,CD14,ENO2,ITGB3,GHR,ENO1,CDH5,PDIA4
Cluster 2 vs Cluster 3	GO Component	GO:1904813	ficolin-1-rich granule lumen	23	100	0.32	0.29	0.0432	VCL,PSMA2,CAT,GNS,PSMB7,PSMB1,PSMA5,FTH1,APEH,GUSB,GLB1,MMP9,GSN,ACTR2,PRDX4,NME2,GSTP1,ALAD,IDH1,GPI,PPIA,HBB,ALDOA
Cluster 2 vs Cluster 3	STRING clusters	CL:18724	Mixed, incl. Complement and coagulation cascades, and Protein-lipid complex	55	144	0.54	1.16	5.28e-10	SPP2,CETP,SERPIND1,PROCR,PON1,TFPI,C3,F12,CRP,APCS,VWF,SERPINA10,C9,LCAT,KLKB1,FCN3,FCGR2A,ITIH1,HABP2,SAA4,FCN2,PGLYRP2,CLEC3B,MASP1,PCSK9,C1QB,APOL1,CPN2,SERPINF2,SERPINA7,SERPINA5,ITIH2,C8A,F5,CPN1,C8B,C8G,ADAMTS13,C1QC,C1QA,F7,APOM,SHBG,APOF,MASP2,F11,C1S,PCYOX1,ITIH3,PLTP,HPR,C1R,SERPINA4,APOC4,DBI
Cluster 2 vs Cluster 3	STRING clusters	CL:18725	Complement and coagulation cascades, and Protein-lipid complex	53	140	0.53	1.13	1.02e-09	CETP,SERPIND1,PROCR,PON1,TFPI,C3,F12,CRP,APCS,VWF,SERPINA10,C9,LCAT,KLKB1,FCN3,FCGR2A,ITIH1,HABP2,SAA4,FCN2,PGLYRP2,MASP1,PCSK9,C1QB,APOL1,CPN2,SERPINF2,SERPINA7,SERPINA5,ITIH2,C8A,F5,CPN1,C8B,C8G,ADAMTS13,C1QC,C1QA,F7,APOM,SHBG,APOF,MASP2,F11,C1S,PCYOX1,ITIH3,PLTP,HPR,C1R,SERPINA4,APOC4,DBI
Cluster 2 vs Cluster 3	STRING clusters	CL:18723	Mixed, incl. Complement and coagulation cascades, and Protein-lipid complex	56	159	0.5	1.08	1.33e-09	SPP2,CETP,SERPIND1,PROCR,PON1,TFPI,C3,F12,CRP,APCS,VWF,SERPINA10,C9,LCAT,KLKB1,FCN3,FCGR2A,ITIH1,HABP2,SAA4,FCN2,PGLYRP2,CLEC3B,MASP1,PCSK9,C1QB,APOL1,CPN2,SERPINF2,SERPINA7,SERPINA5,ITIH2,C8A,F5,CPN1,C8B,C8G,ADAMTS13,C1QC,C1QA,F7,APOM,SHBG,PROS1,APOF,MASP2,F11,C1S,PCYOX1,ITIH3,PLTP,HPR,C1R,SERPINA4,APOC4,DBI
Cluster 2 vs Cluster 3	STRING clusters	CL:18726	Complement and coagulation cascades, and Protein-lipid complex	52	138	0.53	1.12	1.33e-09	CETP,SERPIND1,PROCR,PON1,TFPI,C3,F12,CRP,APCS,VWF,C9,LCAT,KLKB1,FCN3,FCGR2A,ITIH1,HABP2,SAA4,FCN2,PGLYRP2,MASP1,PCSK9,C1QB,APOL1,CPN2,SERPINF2,SERPINA7,SERPINA5,ITIH2,C8A,F5,CPN1,C8B,C8G,ADAMTS13,C1QC,C1QA,F7,APOM,SHBG,APOF,MASP2,F11,C1S,PCYOX1,ITIH3,PLTP,HPR,C1R,SERPINA4,APOC4,DBI
Cluster 2 vs Cluster 3	STRING clusters	CL:18727	Complement and coagulation cascades, and Positive regulation of opsonization	39	101	0.54	0.97	3.54e-07	SERPIND1,PROCR,TFPI,C3,F12,CRP,APCS,VWF,C9,KLKB1,FCN3,FCGR2A,ITIH1,HABP2,FCN2,PGLYRP2,MASP1,C1QB,CPN2,SERPINF2,SERPINA7,SERPINA5,ITIH2,C8A,F5,CPN1,C8B,C8G,ADAMTS13,C1QC,C1QA,F7,SHBG,MASP2,F11,C1S,ITIH3,C1R,SERPINA4
Cluster 2 vs Cluster 3	STRING clusters	CL:18728	Complement and coagulation cascades, and Positive regulation of opsonization	36	95	0.53	0.9	2.09e-06	SERPIND1,PROCR,TFPI,C3,F12,CRP,APCS,VWF,C9,KLKB1,FCN3,FCGR2A,ITIH1,HABP2,FCN2,MASP1,C1QB,SERPINF2,SERPINA7,SERPINA5,ITIH2,C8A,F5,C8B,C8G,ADAMTS13,C1QC,C1QA,F7,SHBG,MASP2,F11,C1S,ITIH3,C1R,SERPINA4
Cluster 2 vs Cluster 3	STRING clusters	CL:3706	Proteasome	17	34	0.66	0.62	0.0013	PSMA4,PSMA3,PSMA2,PSMB7,PSMA6,PSMB1,PSMB6,PSMA5,PSMB4,PSMB10,PSMB5,PSMA7,PSMB2,PSMB9,PSMB8,PSMA1,PSMB3
Cluster 2 vs Cluster 3	STRING clusters	CL:8465	Carbon metabolism, and Pyruvate metabolism	22	58	0.54	0.56	0.0017	DLD,ACO2,TPI1,GOT2,PGD,RPIA,ACO1,ENO3,MDH2,IDH2,CS,FH,GOT1,PGK1,GAPDH,IDH1,TKT,GPI,ENO2,LDHA,ENO1,ALDOA
Cluster 2 vs Cluster 3	STRING clusters	CL:8463	Carbon metabolism, and Pyruvate metabolism	23	67	0.49	0.51	0.0029	DLD,ACO2,TPI1,GOT2,PGD,RPIA,ACO1,GRHPR,ENO3,MDH2,IDH2,CS,FH,GOT1,PGK1,GAPDH,IDH1,TKT,GPI,ENO2,LDHA,ENO1,ALDOA
Cluster 2 vs Cluster 3	STRING clusters	CL:18846	Complement cascade	17	44	0.54	0.45	0.0087	C3,CRP,APCS,C9,FCN3,FCGR2A,FCN2,MASP1,C1QB,C8A,C8B,C8G,C1QC,C1QA,MASP2,C1S,C1R
Cluster 2 vs Cluster 3	STRING clusters	CL:18730	Hemostasis, and Dissolution of Fibrin Clot	17	47	0.51	0.4	0.0147	SERPIND1,PROCR,TFPI,F12,VWF,KLKB1,ITIH1,HABP2,SERPINF2,SERPINA5,ITIH2,F5,ADAMTS13,F7,F11,ITIH3,SERPINA4
Cluster 2 vs Cluster 3	STRING clusters	CL:18960	High-density lipoprotein particle	12	24	0.66	0.43	0.0147	CETP,PON1,LCAT,SAA4,APOL1,APOM,APOF,PCYOX1,PLTP,HPR,APOC4,DBI
Cluster 2 vs Cluster 3	STRING clusters	CL:3709	Proteasome, subunit alpha/beta, and Proteasome regulatory particle, base subcomplex	9	13	0.8	0.44	0.0163	PSMA4,PSMA3,PSMA2,PSMA6,PSMB6,PSMA5,PSMB5,PSMA7,PSMB2
Cluster 2 vs Cluster 3	STRING clusters	CL:18962	High-density lipoprotein particle	11	21	0.68	0.41	0.0178	CETP,PON1,LCAT,APOL1,APOM,APOF,PCYOX1,PLTP,HPR,APOC4,DBI
Cluster 2 vs Cluster 3	STRING clusters	CL:9655	Mixed, incl. Glutathione metabolism, and Detoxification of Reactive Oxygen Species	17	50	0.49	0.37	0.0222	GSR,CAT,PRDX1,SOD1,GGCT,ADH5,PRDX2,GSTM3,TXNDC12,TXN,ESD,GPX3,HAGH,GSTP1,TXNRD1,SOD2,GSS
Cluster 2 vs Cluster 3	STRING clusters	CL:18848	Complement cascade	14	36	0.55	0.36	0.0255	C3,C9,FCN3,FCN2,MASP1,C1QB,C8A,C8B,C8G,C1QC,C1QA,MASP2,C1S,C1R
Cluster 2 vs Cluster 3	STRING clusters	CL:18784	Formation of Fibrin Clot (Clotting Cascade)	9	15	0.73	0.37	0.0295	PROCR,TFPI,F12,VWF,KLKB1,F5,ADAMTS13,F7,F11
Cluster 2 vs Cluster 3	STRING clusters	CL:18852	Creation of C4 and C2 activators	9	15	0.73	0.37	0.0295	FCN3,FCN2,MASP1,C1QB,C1QC,C1QA,MASP2,C1S,C1R
Cluster 2 vs Cluster 3	STRING clusters	CL:8467	Citrate cycle (TCA cycle), and Lactate dehydrogenase activity	11	24	0.62	0.35	0.0349	DLD,ACO2,GOT2,ACO1,MDH2,IDH2,CS,FH,GOT1,IDH1,LDHA
Cluster 2 vs Cluster 3	STRING clusters	CL:18731	Hemostasis, and Dissolution of Fibrin Clot	15	44	0.49	0.32	0.0414	SERPIND1,PROCR,TFPI,F12,VWF,KLKB1,ITIH1,HABP2,SERPINF2,ITIH2,F5,ADAMTS13,F7,F11,ITIH3
Cluster 2 vs Cluster 3	STRING clusters	CL:3725	Proteasome alpha-type subunit, and Peptidase T1A, proteasome beta-subunit	6	6	0.96	0.35	0.0425	PSMA3,PSMA2,PSMB6,PSMA5,PSMB5,PSMA7
Cluster 2 vs Cluster 3	STRING clusters	CL:3769	Proteasome B-type subunit	6	6	0.96	0.35	0.0425	PSMB1,PSMB4,PSMB10,PSMB9,PSMB8,PSMB3
Cluster 2 vs Cluster 3	STRING clusters	CL:18122	Mixed, incl. Cell-extracellular matrix interactions, and Leukocyte adhesion deficiency 3	9	17	0.68	0.33	0.0450	VCL,FERMT3,TLN1,ZYX,FLNC,LIMS1,FLNA,ILK,PARVB
Cluster 1 vs Cluster 2	Reactome	HSA-194315	Signaling by Rho GTPases	22	220	0.45	0.39	0.0124	ARHGDIB,NCK2,ACTR3,RAB7A,RHOC,STOM,ACTC1,CALM3,ARPC5,ARPC2,SFN,RAC1,YWHAB,GRB2,DBN1,YWHAZ,PAFAH1B1,CFL1,MYL6,ACTG1,TPM4,TPM3
Cluster 1 vs Cluster 2	Reactome	HSA-76002	Platelet activation, signaling and aggregation	19	162	0.52	0.41	0.0124	TGFB1,PLEK,RAP1B,RAB27B,ITGA2B,CALM3,PF4,GP9,GNB2,RAC1,CAP1,TMSB4X,GRB2,YWHAZ,CD36,WDR1,CFL1,ITGB3,MPIG6B
Cluster 1 vs Cluster 2	Reactome	HSA-2682334	EPH-Ephrin signaling	10	52	0.74	0.44	0.0145	NCK2,CLTA,ADAM10,ACTR3,ARPC5,ARPC2,RAC1,CFL1,MYL6,ACTG1
Cluster 1 vs Cluster 2	Reactome	HSA-109582	Hemostasis	24	281	0.39	0.35	0.0204	MIF,TGFB1,PLEK,RAP1B,RAB27B,ITGA2B,SRI,CALM3,PF4,GP9,GNB2,RAC1,CD47,CAP1,TEK,TMSB4X,GRB2,PRKAR1A,YWHAZ,CD36,WDR1,CFL1,ITGB3,MPIG6B
Cluster 1 vs Cluster 2	Reactome	HSA-195258	RHO GTPase Effectors	14	116	0.54	0.35	0.0283	ACTR3,RHOC,CALM3,ARPC5,ARPC2,SFN,RAC1,YWHAB,GRB2,YWHAZ,PAFAH1B1,CFL1,MYL6,ACTG1
Cluster 1 vs Cluster 2	GO Process	GO:0032970	Regulation of actin filament-based process	23	140	0.67	0.86	1.77e-05	TGFB1,ARHGDIB,NCK2,PLEK,COTL1,SRI,RHOC,ARPC5,ARPC2,RAC1,GMFB,CD47,ABRACL,RGCC,TEK,TMSB4X,GRB2,MTPN,DBN1,WDR1,DMTN,ITGB3,ACTG1
Cluster 1 vs Cluster 2	GO Process	GO:0032956	Regulation of actin cytoskeleton organization	21	128	0.67	0.8	5.04e-05	TGFB1,ARHGDIB,NCK2,PLEK,COTL1,RHOC,ARPC5,ARPC2,RAC1,GMFB,CD47,RGCC,TEK,TMSB4X,GRB2,MTPN,DBN1,WDR1,DMTN,ITGB3,ACTG1
Cluster 1 vs Cluster 2	GO Process	GO:0051493	Regulation of cytoskeleton organization	24	174	0.59	0.75	5.70e-05	TGFB1,ARHGDIB,NCK2,PLEK,COTL1,RHOC,ARPC5,ARPC2,RAC1,GMFB,CD47,HSPA1B,RGCC,TEK,TMSB4X,GRB2,MTPN,DBN1,PAFAH1B1,WDR1,DMTN,ITGB3,ACTG1,EML2
Cluster 1 vs Cluster 2	GO Process	GO:0030029	Actin filament-based process	24	193	0.55	0.65	0.00026	NCK2,PLEK,ACTR3,RHOC,ACTC1,ARPC5,ARPC2,RAC1,GMFB,CSRP1,CAP1,TMSB4X,GRB2,PRKAR1A,DBN1,PAFAH1B1,PARVB,WDR1,DMTN,CFL1,MYL6,ACTG1,TPM4,TPM3
Cluster 1 vs Cluster 2	GO Process	GO:1902903	Regulation of supramolecular fiber organization	20	140	0.61	0.66	0.00037	NCK2,PLEK,COTL1,RHOC,ARPC5,ARPC2,RAC1,GMFB,CD47,HSPA1B,RGCC,TMSB4X,GRB2,MTPN,DBN1,WDR1,DMTN,HSPA8,ACTG1,EML2
Cluster 1 vs Cluster 2	GO Process	GO:0110053	Regulation of actin filament organization	17	102	0.68	0.69	0.00040	NCK2,PLEK,COTL1,RHOC,ARPC5,ARPC2,RAC1,GMFB,CD47,RGCC,TMSB4X,GRB2,MTPN,DBN1,WDR1,DMTN,ACTG1
Cluster 1 vs Cluster 2	GO Process	GO:0030036	Actin cytoskeleton organization	22	176	0.55	0.62	0.00050	NCK2,PLEK,ACTR3,RHOC,ACTC1,ARPC5,ARPC2,RAC1,CSRP1,CAP1,TMSB4X,GRB2,PRKAR1A,DBN1,PAFAH1B1,PARVB,WDR1,DMTN,CFL1,ACTG1,TPM4,TPM3
Cluster 1 vs Cluster 2	GO Process	GO:0043254	Regulation of protein-containing complex assembly	18	135	0.58	0.54	0.0025	TGFB1,NCK2,PLEK,RAP1B,COTL1,RHOC,ARPC5,ARPC2,RAC1,HSPA1B,TMSB4X,GRB2,MTPN,DBN1,CD36,DMTN,HSPA8,EML2
Cluster 1 vs Cluster 2	GO Process	GO:0044087	Regulation of cellular component biogenesis	26	275	0.43	0.45	0.0043	TGFB1,NCK2,PLEK,RAP1B,COTL1,ACTR3,RAB7A,RHOC,ARPC5,ARPC2,RAB1B,LIMS1,RAC1,CD47,HSPA1B,RGCC,TEK,TMSB4X,GRB2,MTPN,DBN1,CD36,DMTN,HSPA8,ACTG1,EML2
Cluster 1 vs Cluster 2	GO Process	GO:0033043	Regulation of organelle organization	27	296	0.41	0.44	0.0046	TGFB1,ARHGDIB,NCK2,PLEK,COTL1,RAB7A,CASP6,RHOC,ARPC5,ARPC2,RAB1B,RAC1,GMFB,CD47,HSPA1B,RGCC,TEK,TMSB4X,GRB2,MTPN,DBN1,PAFAH1B1,WDR1,DMTN,ITGB3,ACTG1,EML2
Cluster 1 vs Cluster 2	GO Process	GO:0007015	Actin filament organization	14	94	0.63	0.46	0.0085	NCK2,ACTR3,RHOC,ACTC1,ARPC5,ARPC2,RAC1,TMSB4X,DBN1,WDR1,DMTN,CFL1,TPM4,TPM3
Cluster 1 vs Cluster 2	GO Process	GO:0097435	Supramolecular fiber organization	19	180	0.48	0.37	0.0188	NCK2,ACTR3,RHOC,ACTC1,ARPC5,ARPC2,RAC1,CSRP1,TMSB4X,PRKAR1A,DBN1,PAFAH1B1,CD36,WDR1,DMTN,CFL1,ACTG1,TPM4,TPM3
Cluster 1 vs Cluster 2	GO Process	GO:0008064	Regulation of actin polymerization or depolymerization	11	64	0.69	0.41	0.0206	NCK2,PLEK,COTL1,ARPC5,ARPC2,TMSB4X,GRB2,MTPN,DBN1,WDR1,DMTN
Cluster 1 vs Cluster 2	GO Process	GO:0051495	Positive regulation of cytoskeleton organization	11	65	0.68	0.4	0.0206	NCK2,PLEK,RHOC,ARPC2,RAC1,CD47,HSPA1B,RGCC,TEK,GRB2,WDR1
Cluster 1 vs Cluster 2	GO Process	GO:0032271	Regulation of protein polymerization	12	80	0.63	0.38	0.0241	NCK2,COTL1,ARPC5,ARPC2,RAC1,HSPA1B,TMSB4X,GRB2,MTPN,DBN1,DMTN,EML2
Cluster 1 vs Cluster 2	GO Process	GO:0032535	Regulation of cellular component size	15	124	0.54	0.36	0.0246	NCK2,PLEK,COTL1,ARPC5,ARPC2,RAC1,TMSB4X,GRB2,MTPN,DBN1,PAFAH1B1,GDI1,WDR1,DMTN,DPYSL2
Cluster 1 vs Cluster 2	GO Process	GO:0051051	Negative regulation of transport	15	127	0.53	0.35	0.0299	TGFB1,RAP1B,RAB7A,SRI,CALM3,FABP5,RAC1,CD47,PEA15,GSTO1,GDI1,CD36,DMTN,ITGB3,HADH
Cluster 1 vs Cluster 2	GO Process	GO:0007010	Cytoskeleton organization	24	285	0.38	0.32	0.0303	NCK2,PLEK,ACTR3,RHOC,ACTC1,ARPC5,ARPC2,RAC1,CSRP1,CAP1,TMSB4X,GRB2,PRKAR1A,DBN1,PAFAH1B1,PARVB,WDR1,DMTN,DPYSL2,CFL1,ACTG1,EML2,TPM4,TPM3
Cluster 1 vs Cluster 2	GO Process	GO:0044089	Positive regulation of cellular component biogenesis	16	148	0.49	0.32	0.0400	TGFB1,NCK2,PLEK,RAP1B,ACTR3,RAB7A,RHOC,ARPC2,LIMS1,RAC1,CD47,HSPA1B,RGCC,TEK,GRB2,CD36
Cluster 1 vs Cluster 2	GO Component	GO:0070062	Extracellular exosome	75	1153	0.27	0.62	1.85e-07	SLC2A3,MIF,PYGL,ECH1,ARHGDIB,GOT2,HSPB1,RAP1B,ADAM10,RAB27B,ITGA2B,COTL1,PRDX1,ACTR3,DARS1,ANXA3,RAB7A,SRI,ACP1,RHOC,AKR1B1,STOM,ACTC1,VCAM1,ARPC5,ARPC2,FABP5,HDHD2,DDB1,GNB2,GLB1,RAB1B,GRHPR,PFAS,MSRA,NPEPPS,IDH2,SFN,CS,ALDH9A1,RAC1,PNP,CD47,CSRP1,STX7,GSTO1,CAP1,YWHAB,SH3BGRL,HSPA1B,CLIC1,PRDX4,NQO2,SERPINB1,GRB2,NME2,NIT2,ANXA4,YWHAZ,PAFAH1B1,BLVRA,GK,GNPDA1,WDR1,DPYSL2,CFL1,TXNRD1,HSPA8,MYL6,ITGB3,ACTG1,HEBP2,TPM4,MTHFD1,TPM3
Cluster 1 vs Cluster 2	GO Component	GO:0031982	Vesicle	85	1567	0.19	0.5	6.18e-06	SLC2A3,MIF,PYGL,ECH1,TGFB1,ARHGDIB,NCK2,CLTA,GOT2,HSPB1,RAP1B,ADAM10,RAB27B,ITGA2B,COTL1,PRDX1,ACTR3,DARS1,ANXA3,RAB7A,SRI,ACP1,NRGN,RHOC,AKR1B1,STOM,ACTC1,CALM3,VCAM1,ARPC5,ARPC2,PF4,FABP5,HDHD2,DDB1,GNB2,GLB1,RAB1B,GRHPR,PFAS,MSRA,NPEPPS,IDH2,SFN,CS,ALDH9A1,RAC1,PNP,CD47,CSRP1,STX7,GSTO1,CAP1,YWHAB,SH3BGRL,HSPA1B,CLIC1,PRDX4,NQO2,TMSB4X,SERPINB1,GRB2,PRKAR1A,NME2,NIT2,ANXA4,YWHAZ,PAFAH1B1,BLVRA,GK,CD36,GNPDA1,WDR1,DMTN,DPYSL2,CFL1,TXNRD1,HSPA8,MYL6,ITGB3,ACTG1,HEBP2,TPM4,MTHFD1,TPM3
Cluster 1 vs Cluster 2	GO Component	GO:0005829	Cytosol	77	1345	0.21	0.52	7.66e-06	MIF,PYGL,ECH1,ARHGDIB,NCK2,PLEK,CLTA,HSPB1,RAP1B,GMPR,COTL1,PRDX1,ACTR3,DARS1,RAB7A,CASP6,SRI,ACP1,IL18,NRGN,RHOC,AKR1B1,ACTC1,CALM3,ARPC5,MEMO1,ARPC2,FABP5,GNB2,RAB1B,GSTM1,GRHPR,PFAS,MSRA,CA13,NPEPPS,IDH2,LIMS1,SFN,ALDH9A1,RAC1,PNP,PEA15,GSTO1,YWHAB,HSPA1B,PRDX4,RGCC,NQO2,TMSB4X,GRB2,PRKAR1A,MTPN,NME2,DBN1,NIT2,YWHAZ,PAFAH1B1,PARVB,BLVRA,GDI1,GK,GNPDA1,WDR1,DMTN,DPYSL2,CFL1,TXNRD1,HSPA8,MYL6,ACTG1,TPM4,HK1,MPIG6B,MTHFD1,TPM3,PREP
Cluster 1 vs Cluster 2	GO Component	GO:0005615	Extracellular space	80	1528	0.17	0.44	0.00017	SLC2A3,MIF,PYGL,ECH1,TGFB1,ARHGDIB,GOT2,HSPB1,RAP1B,ADAM10,RAB27B,ITGA2B,COTL1,PRDX1,ACTR3,DARS1,ANXA3,RAB7A,SRI,ACP1,IL18,RHOC,AKR1B1,STOM,ACTC1,VCAM1,ARPC5,ARPC2,PF4,FABP5,HDHD2,DDB1,GNB2,GLB1,RAB1B,GRHPR,PFAS,MSRA,NPEPPS,IDH2,SFN,CS,ALDH9A1,RAC1,PNP,CD47,CSRP1,CFHR2,STX7,GSTO1,CAP1,YWHAB,SH3BGRL,HSPA1B,CLIC1,PRDX4,NQO2,SERPINB1,GRB2,NME2,NIT2,ANXA4,YWHAZ,PAFAH1B1,BLVRA,GK,CD36,GNPDA1,WDR1,DPYSL2,CFL1,TXNRD1,HSPA8,MYL6,ITGB3,ACTG1,HEBP2,TPM4,MTHFD1,TPM3
Cluster 1 vs Cluster 2	GO Component	GO:0005925	Focal adhesion	24	228	0.48	0.6	0.00028	TSPAN9,HSPB1,ADAM10,ITGA2B,ACTR3,ACTC1,ARPC5,ARPC2,GNB2,LIMS1,RAC1,CSRP1,CAP1,YWHAB,HSPA1B,TEK,YWHAZ,PARVB,CFL1,HSPA8,ZNF185,ITGB3,ACTG1,TPM4
Cluster 1 vs Cluster 2	GO Component	GO:0005576	Extracellular region	86	1740	0.15	0.41	0.00035	SLC2A3,MIF,PYGL,ECH1,TGFB1,ARHGDIB,PLEK,GOT2,HSPB1,RAP1B,NCAN,ADAM10,RAB27B,ITGA2B,COTL1,PRDX1,ACTR3,DARS1,ANXA3,RAB7A,SRI,ACP1,IL18,RHOC,AKR1B1,STOM,ACTC1,CALM3,VCAM1,ARPC5,ARPC2,PF4,FABP5,HDHD2,DDB1,GNB2,GLB1,RAB1B,GSTM1,GRHPR,PFAS,MSRA,NPEPPS,IDH2,SFN,CS,ALDH9A1,RAC1,PNP,CD47,CSRP1,CFHR2,STX7,GSTO1,CAP1,YWHAB,SH3BGRL,HSPA1B,CLIC1,PRDX4,TEK,NQO2,TMSB4X,SERPINB1,GRB2,NME2,NIT2,ANXA4,YWHAZ,PAFAH1B1,BLVRA,GK,CD36,GNPDA1,WDR1,DPYSL2,CFL1,TXNRD1,HSPA8,MYL6,ITGB3,ACTG1,HEBP2,TPM4,MTHFD1,TPM3
Cluster 1 vs Cluster 2	GO Component	GO:0005737	Cytoplasm	108	2536	0.08	0.36	0.00060	SLC2A3,MIF,PYGL,ECH1,TGFB1,ARHGDIB,NCK2,PLEK,CLTA,GOT2,HSPB1,RAP1B,NCAN,GMPR,ADAM10,RAB27B,ITGA2B,COTL1,PRDX1,ACTR3,DARS1,ANXA3,RAB7A,CASP6,SRI,ACP1,CNPY2,IL18,NRGN,RHOC,AKR1B1,STOM,ACTC1,CALM3,VCAM1,ARPC5,MEMO1,ARPC2,PF4,FABP5,DDB1,GNB2,GLB1,GMPPB,RAB1B,GSTM1,GRHPR,PFAS,MSRA,CA13,NPEPPS,IDH2,LIMS1,SFN,CS,ALDH9A1,RAC1,PNP,CD47,CSRP1,STX7,PEA15,GSTO1,CAP1,YWHAB,SH3BGRL,HSPA1B,CLIC1,PRDX4,RGCC,TEK,NQO2,TMSB4X,SERPINB1,GRB2,PRKAR1A,MTPN,NME2,DBN1,NIT2,ANXA4,YWHAZ,PAFAH1B1,PARVB,BLVRA,GDI1,GK,CD36,GNPDA1,WDR1,DMTN,DPYSL2,CFL1,TXNRD1,HSPA8,ZNF185,MYL6,ITGB3,ACTG1,EML2,HADH,HEBP2,TPM4,HK1,MPIG6B,MTHFD1,TPM3,PREP
Cluster 1 vs Cluster 2	GO Component	GO:0005856	Cytoskeleton	36	476	0.33	0.49	0.00060	ARHGDIB,CLTA,HSPB1,COTL1,ACTR3,RHOC,STOM,ACTC1,CALM3,VCAM1,ARPC5,ARPC2,MSRA,RAC1,PEA15,CAP1,HSPA1B,RGCC,TEK,TMSB4X,PRKAR1A,MTPN,DBN1,NIT2,PAFAH1B1,PARVB,WDR1,DMTN,DPYSL2,CFL1,ZNF185,MYL6,ACTG1,EML2,TPM4,TPM3
Cluster 1 vs Cluster 2	GO Component	GO:0015629	Actin cytoskeleton	19	169	0.5	0.56	0.00098	COTL1,ACTR3,ACTC1,VCAM1,ARPC5,ARPC2,MSRA,CAP1,MTPN,DBN1,PARVB,WDR1,DMTN,CFL1,ZNF185,MYL6,ACTG1,TPM4,TPM3
Cluster 1 vs Cluster 2	GO Component	GO:0030054	Cell junction	40	610	0.27	0.4	0.0034	TSPAN9,NCK2,CLTA,HSPB1,RAP1B,ADAM10,RAB27B,ITGA2B,ACTR3,DARS1,RAB7A,NRGN,ACTC1,CALM3,ARPC5,ARPC2,FABP5,GNB2,LIMS1,RAC1,CSRP1,STX7,CAP1,YWHAB,HSPA1B,TEK,GRB2,PRKAR1A,DBN1,YWHAZ,PAFAH1B1,PARVB,WDR1,DMTN,CFL1,HSPA8,ZNF185,ITGB3,ACTG1,TPM4
Cluster 1 vs Cluster 2	GO Component	GO:0005622	Intracellular anatomical structure	110	2722	0.06	0.29	0.0094	SLC2A3,MIF,PYGL,ECH1,TGFB1,ARHGDIB,NCK2,PLEK,CLTA,GOT2,HSPB1,RAP1B,NCAN,GMPR,ADAM10,RAB27B,ITGA2B,COTL1,PRDX1,ACTR3,DARS1,ANXA3,RAB7A,CASP6,SRI,ACP1,CNPY2,IL18,NRGN,RHOC,AKR1B1,STOM,ACTC1,CALM3,VCAM1,ARPC5,MEMO1,ARPC2,PF4,FABP5,DDB1,GNB2,GLB1,GMPPB,RAB1B,GSTM1,GRHPR,PFAS,MSRA,CA13,NPEPPS,IDH2,LIMS1,SFN,CS,ALDH9A1,RAC1,PNP,CD47,CSRP1,STX7,PEA15,GSTO1,SH3BGRL2,CAP1,YWHAB,SH3BGRL,HSPA1B,CLIC1,PRDX4,RGCC,TEK,NQO2,TMSB4X,SERPINB1,PTMS,GRB2,PRKAR1A,MTPN,NME2,DBN1,NIT2,ANXA4,YWHAZ,PAFAH1B1,PARVB,BLVRA,GDI1,GK,CD36,GNPDA1,WDR1,DMTN,DPYSL2,CFL1,TXNRD1,HSPA8,ZNF185,MYL6,ITGB3,ACTG1,EML2,HADH,HEBP2,TPM4,HK1,MPIG6B,MTHFD1,TPM3,PREP
Cluster 1 vs Cluster 2	GO Component	GO:0030424	Axon	16	159	0.46	0.39	0.0139	TGFB1,HSPB1,ADAM10,RAB27B,ANXA3,NRGN,CALM3,ARPC5,MTPN,DBN1,PAFAH1B1,GDI1,DPYSL2,CFL1,HSPA8,ACTG1
Cluster 1 vs Cluster 2	GO Component	GO:0043232	Intracellular non-membrane-bounded organelle	46	799	0.21	0.32	0.0139	ARHGDIB,CLTA,HSPB1,RAP1B,COTL1,ACTR3,RAB7A,CASP6,SRI,RHOC,STOM,ACTC1,CALM3,VCAM1,ARPC5,ARPC2,DDB1,MSRA,RAC1,CSRP1,PEA15,CAP1,HSPA1B,RGCC,TEK,TMSB4X,SERPINB1,GRB2,PRKAR1A,MTPN,DBN1,NIT2,PAFAH1B1,PARVB,WDR1,DMTN,DPYSL2,CFL1,TXNRD1,HSPA8,ZNF185,MYL6,ACTG1,EML2,TPM4,TPM3
Cluster 1 vs Cluster 2	GO Component	GO:0099503	Secretory vesicle	33	498	0.28	0.34	0.0139	SLC2A3,MIF,PYGL,TGFB1,CLTA,RAP1B,ADAM10,RAB27B,ITGA2B,COTL1,ANXA3,RAB7A,STOM,CALM3,ARPC5,PF4,FABP5,GLB1,RAC1,PNP,CD47,STX7,CAP1,HSPA1B,PRDX4,TMSB4X,SERPINB1,NME2,NIT2,CD36,HSPA8,ITGB3,HEBP2
Cluster 1 vs Cluster 2	GO Component	GO:0070161	Anchoring junction	29	417	0.3	0.34	0.0149	TSPAN9,HSPB1,RAP1B,ADAM10,ITGA2B,ACTR3,ACTC1,ARPC5,ARPC2,FABP5,GNB2,LIMS1,RAC1,CSRP1,CAP1,YWHAB,HSPA1B,TEK,GRB2,DBN1,YWHAZ,PARVB,WDR1,CFL1,HSPA8,ZNF185,ITGB3,ACTG1,TPM4
Cluster 1 vs Cluster 2	GO Component	GO:0030141	Secretory granule	31	463	0.28	0.33	0.0158	SLC2A3,MIF,PYGL,TGFB1,RAP1B,ADAM10,RAB27B,ITGA2B,COTL1,ANXA3,RAB7A,STOM,ARPC5,PF4,FABP5,GLB1,RAC1,PNP,CD47,STX7,CAP1,HSPA1B,PRDX4,TMSB4X,SERPINB1,NME2,NIT2,CD36,HSPA8,ITGB3,HEBP2
Cluster 1 vs Cluster 2	GO Component	GO:0031410	Cytoplasmic vesicle	47	844	0.2	0.3	0.0186	SLC2A3,MIF,PYGL,TGFB1,ARHGDIB,CLTA,RAP1B,ADAM10,RAB27B,ITGA2B,COTL1,PRDX1,ANXA3,RAB7A,NRGN,RHOC,STOM,CALM3,VCAM1,ARPC5,ARPC2,PF4,FABP5,GLB1,RAB1B,RAC1,PNP,CD47,STX7,CAP1,YWHAB,HSPA1B,PRDX4,TMSB4X,SERPINB1,GRB2,PRKAR1A,NME2,NIT2,ANXA4,YWHAZ,CD36,DMTN,HSPA8,ITGB3,ACTG1,HEBP2
Cluster 1 vs Cluster 2	GO Component	GO:0042470	Melanosome	9	66	0.59	0.34	0.0356	RAB27B,PRDX1,RAB7A,STOM,RAC1,YWHAB,YWHAZ,HSPA8,ITGB3
Cluster 1 vs Cluster 2	GO Component	GO:0042995	Cell projection	32	522	0.24	0.27	0.0445	SLC2A3,TGFB1,PLEK,HSPB1,ADAM10,RAB27B,ACTR3,ANXA3,NRGN,RHOC,ACTC1,CALM3,VCAM1,ARPC5,ARPC2,RAC1,TEK,PRKAR1A,MTPN,NME2,DBN1,PAFAH1B1,PARVB,GDI1,CD36,WDR1,DMTN,DPYSL2,CFL1,HSPA8,ITGB3,ACTG1
Cluster 1 vs Cluster 2	GO Component	GO:0030027	Lamellipodium	10	85	0.52	0.31	0.0462	ACTR3,ACTC1,ARPC5,ARPC2,RAC1,NME2,DBN1,PARVB,CFL1,ITGB3
Cluster 1 vs Cluster 2	STRING clusters	CL:17810	Mixed, incl. Actin filament organization, and CDC42 GTPase cycle	17	87	0.74	0.82	8.95e-05	ARHGDIB,NCK2,PLEK,COTL1,ACTR3,RHOC,ARPC5,ARPC2,LIMS1,RAC1,GMFB,TMSB4X,DBN1,PARVB,WDR1,CFL1,ACTG1
Cluster 1 vs Cluster 2	STRING clusters	CL:17811	Mixed, incl. Regulation of actin dynamics for phagocytic cup formation, and CDC42 GTPase cycle	15	67	0.8	0.85	8.95e-05	ARHGDIB,NCK2,PLEK,COTL1,ACTR3,RHOC,ARPC5,ARPC2,RAC1,GMFB,TMSB4X,DBN1,WDR1,CFL1,ACTG1
Cluster 1 vs Cluster 2	STRING clusters	CL:17814	Mixed, incl. RHO GTPases Activate WASPs and WAVEs, and ADF-H/Gelsolin-like domain superfamily	9	36	0.85	0.49	0.0108	NCK2,COTL1,ACTR3,ARPC5,ARPC2,TMSB4X,DBN1,WDR1,ACTG1

### Sheet: Table A.8
Table A.8. Characteristics of phenotype clusters
Summary of continuos variables presented as mean and standard deviation for each cluster.
	Phenotype cluster
Variable	1 (n=20)	2 (n=12)	3 (n=32)	4 (n=39)
sum_diagnoses_t0	1.7 ± 0.86	2.4 ± 0.90	2.5 ± 1.08	1.7 ± 0.75
AAQ_t0	28.5 ± 6.76	36.1 ± 6.16	31.2 ± 7.59	24.02 ± 8.54
APRI_t0	25.1 ± 2.40	37.5 ± 12.77	36.4 ± 17.60	27.5 ± 6.05
APRI_TargetPhysical_t0	6.2 ± 0.62	7.4 ± 2.23	7.6 ± 2.28	6.7 ± 1.87
APRI_TargetVerbal_t0	7.0 ± 1.82	12.7 ± 5.42	10.7 ± 6.46	7.9 ± 2.80
APRI_TargetSocial_t0	6.8 ± 1.25	9.9 ± 4.29	11.1 ± 6.54	7.4 ± 2.27
APRI_TargetInternet_t0	5.2 ± 0.62	7.5 ± 3.06	7.1 ± 4.23	5.5 ± 1.02
AUDITC_t0	1.5 ± 2.09	4.2 ± 2.72	1.3 ± 1.93	3.2 ± 3.16
BDI_t0	26.2 ± 6.74	36.8 ± 7.51	34.3 ± 7.35	25.1 ± 6.98
BRS_t0	2.8 ± 0.82	2.2 ± 0.56	2.2 ± 0.62	2.8 ± 0.62
FAD_GeneralFunctioning_t0	2.3 ± 0.66	2.6 ± 0.43	2.9 ± 0.47	2.9 ± 0.43
FOOD_t0	28.5 ± 6.06	20.3 ± 3.75	26.8 ± 6.59	26.8 ± 5.61
GAD_t0	7.4 ± 2.85	12.8 ± 4.63	12.3 ± 4.02	9.1 ± 4.20
INTERNET_t0	7.6 ± 2.96	7.8 ± 2.05	6.9 ± 2.88	5.8 ± 3.16
ISI_t0	9.1 ± 4.68	16.0 ± 4.47	13.8 ± 4.42	10.9 ± 5.46
MINISPIN_t0	6.0 ± 3.49	8.3 ± 2.34	8.1 ± 2.57	4.9 ± 3.06
MSPSSR_t0	1.5 ± 0.84	2.5 ± 0.68	2.8 ± 0.68	3.1 ± 0.66
PSQI_t0	10.7 ± 3.11	16.2 ± 3.49	13.7 ± 3.22	11.7 ± 3.38
SWEMWBS_t0	11.2 ± 2.55	9.1 ± 3.00	9.8 ± 2.74	11.6 ± 3.27
SDQ_t0	17.3 ± 3.24	21.9 ± 5.07	19.2 ± 2.81	15.9 ± 3.06
SDQ_Externalising_t0	6.2 ± 2.92	10.1 ± 3.32	7.2 ± 2.22	7.6 ± 2.23
SDQ_Internalising_t0	11.1 ± 2.57	11.8 ± 2.59	11.9 ± 2.02	8.4 ± 2.19
SDQ_EmotionalProblems_t0	6.3 ± 1.80	7.7 ± 1.61	7.4 ± 1.81	5.7 ± 1.67
SDQ_ConductProblems_t0	2.1 ± 1.90	3.5 ± 1.83	1.8 ± 1.17	2.2 ± 1.38
SDQ_Hyperactivity_t0	4.1 ± 1.86	6.6 ± 2.15	5.4 ± 1.84	5.4 ± 1.57
SDQ_PeerProblems_t0	4.9 ± 1.53	4.2 ± 2.41	4.5 ± 1.74	2.7 ± 1.20
SDQ_Prosocial_t0	6.7 ± 2.58	6.4 ± 1.93	7.5 ± 2.17	7.2 ± 2.07
TADS_t0	47.7 ± 17.45	70.3 ± 14.45	45.4 ± 11.57	32.0 ± 12.75
TADS_EmotionalAbuse_t0	7.2 ± 4.69	10.7 ± 4.56	5.7 ± 3.65	3.7 ± 2.55
TADS_PhysicalAbuse_t0	1.5 ± 1.36	4.7 ± 3.03	1.4 ± 1.62	1.3 ± 1.87
TADS_SexualAbuse_t0	0.6 ± 1.36	6.6 ± 4.91	1.0 ± 1.83	0.9 ± 1.63
TADS_EmotionalNeglect_t0	10.6 ± 4.08	11.3 ± 3.72	8.2 ± 2.90	6.7 ± 3.39
TADS_PhysicalNeglect_t0	5.3 ± 3.57	6.1 ± 2.27	4.0 ± 2.46	3.1 ± 2.41
YEAH_t0	39.0 ± 17.00	62.8 ± 36.79	47.7 ± 20.56	34.3 ± 14.91
age_t0	17.5 ± 1.15	17.1 ± 1.16	15.9 ± 1.44	16.2 ± 1.44
PSQI2_t0	41.4 ± 37.56	67.2 ± 42.59	39.0 ± 27.95	56.5 ± 50.99
PSQI4_t0	6.9 ± 1.41	5.9 ± 2.84	7.1 ± 1.54	6.7 ± 1.70
count_treatment_t0	1.9 ± 1.69	1.7 ± 1.23	3.5 ± 3.56	2.2 ± 2.02
PSQI_SleepEfficiency_t0	0.8 ± 0.14	0.6 ± 0.24	0.8 ± 0.19	0.8 ± 0.19
MSPSSR_Close_Friend_t0	1.6 ± 1.28	3.0 ± 1.11	3.1 ± 1.06	3.3 ± 1.05
MSPSSR_Family_t0	1.3 ± 1.20	2.1 ± 0.89	2.4 ± 1.03	2.9 ± 0.70
MSPSSR_Friends_t0	1.5 ± 1.33	2.5 ± 1.02	2.9 ± 0.96	3.1 ± 0.95
Summary of categorical variables as a percentage of the cluster
ASSIST_bAlcohol_t0 (yes)	55	100	53.12	87.18
ASSIST_bAmphetamines_t0 (yes)	0	16.7	0	2.6
ASSIST_bCannabis_t0 (yes)	10	33.3	6.3	20.5
ASSIST_bDepressants_t0 (yes)	5	50	0	10.3
ASSIST_bInhalants_t0 (yes)	10	16.7	0	2.6
ASSIST_bTobacco_t0 (yes)	35	91.7	56.3	69.2
FAD_bFamilyProblems_t0 (yes)	95	100	100	100
MINISPIN_bSocialPhobia_t0 (yes)	55	83.3	87.5	43.6
bDivorcedParents_t0 (yes)	40	41.67	40.62	61.54
bMDD_t0 (yes)	60	100	90.62	76.92
bDoubleDep_t0 (yes)	20	16.67	59.38	17.95
bDysthymic (yes)	60	16.67	68.75	41.03
bEatingDisorder (yes)	0	8.33	0	15.38
bPsychotic (yes)	0	33.33	25	7.69
bAnxiety (yes)	25	16.67	25	17.95
bPanic (yes)	5	33.33	21.88	15.38
bOtherPsych_t0 (yes)	35	91.67	53.12	51.28
bSomatisation (yes)	10	50	15.62	2.56
bSelfCut_t0 (yes)	55	100	87.5	71.79
bSelfHarm_t0 (yes)	45	75	34.38	41.03
bStudying_t0 (yes)	100	91.67	93.75	84.62
gender_t0 (boys)	35	8.33	3.12	17.95
gender_t0 (girls)	65	91.67	96.88	82.05
drug_MDD_t0 (yes)	10	66.67	75	48.72
medication_MDD_melatonin_t0 (yes)	15	66.67	81.25	58.97
drug_any_t0 (yes)	20	75	84.38	58.97
cFatherIsEmployed_t0 (no)	15	0	21.88	7.69
cFatherIsEmployed_t0 (yes)	75	83.33	65.62	79.49
cFatherIsEmployed_t0 (unknown)	10	16.67	12.5	12.82
cMotherIsEmployed_t0 (no)	25	8.33	12.5	17.95
cMotherIsEmployed_t0 (yes)	65	91.67	81.25	82.05
cMotherIsEmployed_t0 (unknown)	10	0	6.25	0
living_t0_0 (with both parents)	40	0	43.75	30.77
living_t0_1 (with mother)	10	25	21.88	30.77
living_t0_2 (with father)	15	0	0	2.56
living_t0_3 (children's institution)	25	33	12.5	12.82
living_t0_4 (with a partner)	0	8.3	6.25	2.56
living_t0_5 (alone)	5	33	3.12	2.56
living_t0_6 (unknown/not specified)	5	0	12.5	17.95
highest_degree_t0_0 (Part of comprehensive school)	0	8.33	37.5	23.08
highest_degree_t0_1 (comprehensive school)	65	91.67	50	66.67
highest_degree_t0_2 (part or completed upper secondary school)	20	0	9.38	7.69
highest_degree_t0_3 (matriculation examination, fully completed upper secondary level)	15	0	3.12	2.56
school_t0_0 (comprehensive school)	0	8.33	37.5	28.21
school_t0_1 (upper secondary school)	70	8.33	40.62	35.9
school_t0_2 (vocational secondary school)	10	75	15.62	30.77
school_t0_3 (university of applied sciences)	20	0	0	2.56
school_t0_6 (other)	0	8.33	3.12	0
school_t0_7 (unclear or undefined)	0	0	3.12	2.56

### Sheet: Table A.9
Table A.9. Correlations between proteomics and phenotypic profiles.
Two-sided Spearman's pairwise correlation coefficients for the scores of the first five dimensions in PCA and FAMD.
DD baseline proteomics (n=46). Correlations with p<0.05 are bolded. FDR correction was performed using Benjamini-Hochberg's method.
var1	var2	rho	p-value	adj.p
PC1	PC2	-0.0788776	0.601249	0.985661
PC1	PC3	0.208387	0.164173	0.615649
PC1	PC4	-0.166451	0.267962	0.734613
PC1	PC5	0.292507	0.0489171	0.3475
PC1	Dim.1	0.00573543	0.970024	0.985661
PC1	Dim.2	-0.143756	0.339381	0.78542
PC1	Dim.3	0.218008	0.145232	0.594132
PC1	Dim.4	-0.224545	0.133325	0.594132
PC1	Dim.5	-0.157817	0.293845	0.734613
PC2	PC3	0.28634	0.0540556	0.3475
PC2	PC4	0.544743	0.00011706	0.00526772
PC2	PC5	-0.0698736	0.643517	0.985661
PC2	Dim.1	0.157817	0.293845	0.734613
PC2	Dim.2	-0.0130126	0.931643	0.985661
PC2	Dim.3	0.0486586	0.747452	0.985661
PC2	Dim.4	-0.02251	0.881798	0.985661
PC2	Dim.5	0.00277521	0.985661	0.985661
PC3	PC4	-0.0810977	0.591017	0.985661
PC3	PC5	0.040518	0.78868	0.985661
PC3	Dim.1	-0.101696	0.500039	0.985661
PC3	Dim.2	-0.330003	0.025582	0.3475
PC3	Dim.3	0.195066	0.193306	0.669135
PC3	Dim.4	-0.0730805	0.628324	0.985661
PC3	Dim.5	0.0110392	0.94204	0.985661
PC4	PC5	0.0866482	0.565786	0.985661
PC4	Dim.1	0.0349676	0.817132	0.985661
PC4	Dim.2	0.171014	0.254918	0.734613
PC4	Dim.3	-0.300401	0.0429292	0.3475
PC4	Dim.4	0.0597595	0.692368	0.985661
PC4	Dim.5	-0.0957755	0.525427	0.985661
PC5	Dim.1	-0.0347209	0.818402	0.985661
PC5	Dim.2	-0.004502	0.976539	0.985661
PC5	Dim.3	-0.317052	0.0322623	0.3475
PC5	Dim.4	0.0160962	0.915422	0.985661
PC5	Dim.5	-0.0243602	0.872135	0.985661
Dim.1	Dim.2	0.0371878	0.80572	0.985661
Dim.1	Dim.3	0.0100524	0.947242	0.985661
Dim.1	Dim.4	-0.058156	0.700235	0.985661
Dim.1	Dim.5	-0.0238668	0.87471	0.985661
Dim.2	Dim.3	-0.336417	0.0227309	0.3475
Dim.2	Dim.4	0.170891	0.255265	0.734613
Dim.2	Dim.5	-0.235153	0.115591	0.577954
Dim.3	Dim.4	-0.140919	0.349075	0.78542
Dim.3	Dim.5	-0.0669134	0.657672	0.985661
Dim.4	Dim.5	-0.272649	0.0670351	0.377073

### Sheet: Table A.10a
Table A.10a. Enriched pathways in PC3 in DD0 (n=47).
category	term ID	term description	observed gene count	background gene count	strength	signal	FDR	matching proteins (labels)
KEGG	hsa04610	Complement and coagulation cascades	30	68	0.74	1.38	1.63e-09	CPB2,F9,C5,VTN,PROC,C4BPB,CFHR5,C6,KLKB1,F13A1,C2,F2,PLG,CFHR1,CLU,SERPINF2,C4BPA,F13B,CFHR2,CFHR3,CFH,VSIG4,F10,F7,CFI,F11,C4A,C4B,CFB,KNG1
Reactome	HSA-166658	Complement cascade	25	51	0.78	1.25	1.01e-07	CPB2,C5,VTN,C4BPB,CFP,CRP,CFHR5,C6,FCN2,C2,F2,CFHR1,CLU,CPN2,COLEC10,C4BPA,CFHR2,CFHR3,CFH,CPN1,FCN1,CFI,C4A,C4B,CFB
Reactome	HSA-977606	Regulation of Complement cascade	21	42	0.79	1.12	1.42e-06	CPB2,C5,VTN,C4BPB,CFP,CFHR5,C6,C2,F2,CFHR1,CLU,CPN2,C4BPA,CFHR2,CFHR3,CFH,CPN1,CFI,C4A,C4B,CFB
Reactome	HSA-381426	Regulation of Insulin-like Growth Factor (IGF) transport and uptake by Insulin-like Growth Factor Binding Proteins (IGFBPs)	22	89	0.49	0.43	0.0090	TIMP1,PROC,APOE,LAMC1,CP,AHSG,PCSK9,F2,PLG,APOL1,FAM20C,FBN1,CSF1,APOA2,MSLN,SPP1,LTBP1,IGF2,C4A,IGFALS,APOA5,KNG1
Reactome	HSA-140877	Formation of Fibrin Clot (Clotting Cascade)	13	36	0.65	0.41	0.0168	F9,PF4V1,PROC,KLKB1,F13A1,PF4,F2,F13B,F10,F7,GP1BB,F11,KNG1
Reactome	HSA-114608	Platelet degranulation	23	106	0.43	0.36	0.0205	TIMP1,SPARC,HRG,SRGN,THBS1,LGALS3BP,A1BG,F13A1,ITIH4,AHSG,ENDOD1,PF4,ANXA5,PLG,CLU,SERPINF2,PDGFB,TAGLN2,CD9,MMRN1,IGF2,SERPINA3,KNG1
Reactome	HSA-166663	Initial triggering of complement	9	21	0.72	0.33	0.0448	CFP,CRP,FCN2,C2,COLEC10,FCN1,C4A,C4B,CFB
Reactome	HSA-174577	Activation of C3 and C5	6	7	1.03	0.35	0.0448	C5,CFP,C2,C4A,C4B,CFB
Reactome	HSA-8957275	Post-translational protein phosphorylation	18	78	0.46	0.31	0.0448	TIMP1,PROC,APOE,LAMC1,CP,AHSG,PCSK9,APOL1,FAM20C,FBN1,CSF1,APOA2,MSLN,SPP1,LTBP1,C4A,APOA5,KNG1
GO Process	GO:0006950	Response to stress	123	854	0.25	0.68	6.81e-08	CPB2,COCH,CHGA,LBP,F9,TIMP1,C5,MPO,COL1A1,PF4V1,HRG,REG1A,PROC,POLK,C4BPB,CFP,CANX,PIN1,APOE,CRP,APCS,CFHR5,THBS1,ERP44,LGALS3BP,ATRN,C6,TYRO3,KLKB1,F13A1,AMBP,NRP1,PRDX5,HPX,ITIH4,C1RL,ERBB2,AHSG,SAA4,ENDOD1,FCER1G,ACE,FCN2,FABP1,PF4,CAMP,ANXA5,LEAP2,SHH,DEFB1,C2,LRG1,PCSK9,FEN1,F2,PLG,PLA2G1B,AOC3,CD84,LEP,CFHR1,CLU,APOL1,SERPINF2,CD151,CSF1,PDGFB,COLEC10,THBS4,SFN,SLPI,PROZ,PEAR1,RAD23B,TPM1,AGT,C4BPA,F13B,CFHR2,CFH,VNN1,CCN2,APOA2,CD5L,MAN1A1,IL6R,S100A12,FCN1,COL5A1,SDC4,VSIG4,F10,F7,HLA-C,RGCC,SOD3,CD9,SSC5D,TFRC,CFI,MMRN1,SPP1,MFAP4,GP1BB,SAA1,F11,C4A,TREML1,MST1,C4B,CFB,PTK7,HGFAC,IL18BP,SAA2,SERPINA3,LDLR,MRC1,CCL18,ADSL,HSPH1,KNG1,SNCA
GO Process	GO:0051239	Regulation of multicellular organismal process	102	685	0.27	0.64	1.39e-06	SEMA3F,CPB2,FAP,CHGA,LBP,TIMP1,CTSH,C5,COL1A1,VTN,APOC3,SPARC,HRG,PROC,SRGN,PITHD1,FGL2,YWHAH,DOCK7,MEGF8,APOE,SERPINF1,CRP,APCS,FABP4,SEMA6A,ENPP2,CCN3,THBS1,ATP5F1B,TWSG1,SLC9A3R1,ATRN,KLKB1,NRP1,CD27,LUM,ERBB2,AHSG,PRG3,FCER1G,ACE,PF4,CAMP,ANXA5,SHH,ALDH1A1,LRG1,PCSK9,F2,PLG,PLA2G1B,CD84,LEP,CLU,PLXND1,MET,SERPINF2,FAM20C,FBN1,CSF1,PDGFB,THBS4,SFN,TPM1,COL4A2,AGT,VNN1,CCN2,APOA2,EFNA1,IL6R,SARS1,L1CAM,ANGPTL3,RBP4,FCN1,VSIG4,OMD,F7,RGCC,C1QTNF3,CD9,SSC5D,TFRC,DBN1,SPP1,AKAP12,SAA1,F11,LTBP1,PBRM1,IGF2,MST1,ACTN3,APOA5,LDLR,APOC1,APOC2,GHR,KNG1,PI16
GO Process	GO:0006952	Defense response	72	409	0.34	0.7	2.08e-06	COCH,CHGA,LBP,TIMP1,C5,MPO,PF4V1,HRG,REG1A,C4BPB,CFP,CRP,APCS,CFHR5,THBS1,LGALS3BP,ATRN,C6,KLKB1,PRDX5,HPX,ITIH4,C1RL,AHSG,SAA4,ENDOD1,FCER1G,FCN2,PF4,CAMP,LEAP2,DEFB1,C2,F2,PLA2G1B,AOC3,CD84,CFHR1,CLU,APOL1,SERPINF2,CSF1,COLEC10,SLPI,C4BPA,CFHR2,CFH,VNN1,APOA2,CD5L,IL6R,S100A12,FCN1,VSIG4,F7,HLA-C,SSC5D,TFRC,CFI,SPP1,MFAP4,SAA1,C4A,TREML1,C4B,CFB,SAA2,SERPINA3,MRC1,CCL18,KNG1,SNCA
GO Process	GO:0006959	Humoral immune response	36	131	0.53	0.85	4.43e-06	C5,PF4V1,HRG,REG1A,C4BPB,CFP,CFHR5,C6,C1RL,FCN2,PF4,CAMP,LEAP2,DEFB1,C2,F2,PLA2G1B,CFHR1,CLU,COLEC10,SLPI,C4BPA,CFHR2,CFHR3,CFH,S100A12,FCN1,VSIG4,RGCC,CFI,MFAP4,C4A,C4B,CFB,CCL18,KNG1
GO Process	GO:0006956	Complement activation	23	55	0.71	0.97	6.44e-06	C5,C4BPB,CFP,CFHR5,C6,C1RL,FCN2,C2,CFHR1,CLU,COLEC10,C4BPA,CFHR2,CFHR3,CFH,FCN1,VSIG4,RGCC,CFI,MFAP4,C4A,C4B,CFB
GO Process	GO:0051241	Negative regulation of multicellular organismal process	58	305	0.37	0.7	6.44e-06	SEMA3F,CPB2,LBP,TIMP1,VTN,APOC3,SPARC,HRG,PROC,SRGN,FGL2,YWHAH,DOCK7,APOE,SERPINF1,APCS,SEMA6A,CCN3,THBS1,TWSG1,KLKB1,NRP1,ERBB2,AHSG,ACE,PF4,ANXA5,SHH,ALDH1A1,PCSK9,F2,PLG,CD84,LEP,SERPINF2,FBN1,PDGFB,THBS4,COL4A2,AGT,APOA2,EFNA1,IL6R,SARS1,RBP4,VSIG4,RGCC,C1QTNF3,CD9,SSC5D,SPP1,F11,ACTN3,LDLR,APOC1,APOC2,KNG1,PI16
GO Process	GO:0002682	Regulation of immune system process	70	417	0.32	0.64	1.04e-05	COCH,LBP,CTSH,C5,DUSP3,HRG,C4BPB,PITHD1,CFP,FGL2,GGT1,APOE,APCS,CFHR5,CCN3,THBS1,TWSG1,C6,TYRO3,AMBP,HPX,C1RL,CD27,ERBB2,NBL1,FCER1G,PIP,FCN2,PF4,SHH,C2,PLA2G1B,CD84,LEP,CFHR1,CLU,FBN1,CSF1,COLEC10,THBS4,C4BPA,CFHR2,CFHR3,CFH,VNN1,APOA2,CD5L,IL6R,CTSS,RBP4,FCN1,SDC4,VSIG4,F7,RGCC,CD9,TFRC,CFI,MFAP4,FGL1,PBRM1,IGF2,C4A,PVR,MST1,C4B,CFB,LDLR,HSPH1,SNCA
GO Process	GO:0050896	Response to stimulus	189	1756	0.12	0.49	1.30e-05	SEMA3F,CPB2,FAP,COCH,CHGA,LBP,F9,TIMP1,CTSH,APLP1,C5,MPO,COL1A1,DUSP3,VTN,PF4V1,APOC3,HRG,REG1A,PROC,KALRN,POLK,SRGN,C4BPB,CFP,CANX,PIN1,FGL2,YWHAH,DOCK7,MEGF8,APOE,SERPINF1,CRP,APCS,FABP4,CFHR5,SEMA6A,ENPP2,CCN3,THBS1,TRHDE,CILP,LOXL1,ATP5F1B,TWSG1,ERP44,SLC9A3R1,LGALS3BP,ATRN,C6,TYRO3,KLKB1,F13A1,RAB7A,AMBP,ENPEP,NRP1,PRDX5,HPX,IDE,ITIH4,C1RL,CD27,ERBB2,AHSG,SAA4,ENDOD1,PRG3,NBL1,FCER1G,ACE,PIP,FCN2,FABP1,PF4,CAMP,ANXA5,LEAP2,SHH,COL1A2,DEFB1,ALDH1A1,C2,LRG1,PCSK9,FEN1,F2,PLG,PLA2G1B,AOC3,CD84,LEP,CFHR1,CLU,PLXND1,MET,APOL1,SLURP2,SERPINF2,CD151,FBN1,CSF1,PDGFB,COLEC10,ARHGAP6,GRAP2,THBS4,SFN,SLPI,PROZ,PEAR1,CTSB,ASGR2,RAD23B,TPM1,COL4A2,CES1,AGT,C4BPA,F13B,CFHR2,CFHR3,CFH,VNN1,CCN2,APOA2,CD5L,EFNA1,MAN1A1,IL6R,S100A12,CTSS,L1CAM,CPN1,ANGPTL3,RBP4,FCN1,COL5A1,AKR1A1,SDC4,VSIG4,F10,F7,HLA-C,CA6,CNTFR,RGCC,SOD3,CD9,SSC5D,TFRC,CFI,MMRN1,SPP1,MFAP4,FGL1,GP1BB,AKAP12,SAA1,F11,LTBP1,IGF2,CSF2RA,C4A,TREML1,MST1,C4B,TGFBI,CFB,IGFALS,PTK7,HGFAC,ACTN3,DKK3,IL18BP,SAA2,SERPINA3,LDLR,MRC1,CCL18,TCTN3,GHR,ADSL,HSPH1,OR51L1,KNG1,BIN2,SNCA
GO Process	GO:0048583	Regulation of response to stimulus	121	956	0.19	0.52	3.73e-05	SEMA3F,CPB2,FAP,COCH,CHGA,LBP,TIMP1,CTSH,APLP1,C5,COL1A1,DUSP3,VTN,APOC3,HRG,PROC,KALRN,C4BPB,CFP,PIN1,FGL2,GGT1,MEGF8,APOE,SERPINF1,APCS,FABP4,CFHR5,SEMA6A,LAMC1,CCN3,THBS1,CILP,TWSG1,SLC9A3R1,C6,TYRO3,KLKB1,RAB7A,AMBP,NRP1,HPX,C1RL,CD27,GAS8,ERBB2,AHSG,NBL1,FCER1G,ACE,FCN2,PF4,SHH,C2,LRG1,PCSK9,F2,PLG,PLA2G1B,CD84,LEP,CFHR1,CLU,MET,SLURP2,SERPINF2,FAM20C,FBN1,CSF1,PDGFB,COLEC10,ARHGAP6,GRAP2,THBS4,AGT,C4BPA,CFHR2,CFHR3,CFH,VNN1,CCN2,CD5L,EFNA1,IL6R,S100A12,CTSS,FCN1,VSIG4,F10,F7,RGCC,C1QTNF3,CD9,TFRC,CFI,MMRN1,SPP1,MFAP4,FGL1,AKAP12,SAA1,F11,LTBP1,PBRM1,IGF2,C4A,PVR,MST1,C4B,CFB,MUC4,PTK7,ACTN3,DKK3,IL18BP,LDLR,CCL18,GHR,KNG1,PI16,SNCA
GO Process	GO:0002252	Immune effector process	35	143	0.48	0.72	3.82e-05	CHGA,LBP,CTSH,C5,MPO,C4BPB,CFP,FGL2,CRP,CFHR5,C6,C1RL,CD27,FCER1G,ACE,FCN2,C2,F2,PLA2G1B,CFHR1,CLU,COLEC10,C4BPA,CFHR2,CFHR3,CFH,IL6R,FCN1,VSIG4,RGCC,CFI,MFAP4,C4A,C4B,CFB
GO Process	GO:0006955	Immune response	63	383	0.31	0.57	9.26e-05	CHGA,LBP,CTSH,C5,VTN,PF4V1,HRG,REG1A,C4BPB,CFP,FGL2,CRP,APCS,CFHR5,ENPP2,THBS1,C6,HPX,C1RL,CD27,ENDOD1,PRG3,FCER1G,FCN2,PF4,CAMP,LEAP2,DEFB1,C2,F2,PLA2G1B,CD84,CFHR1,CLU,APOL1,CSF1,COLEC10,SLPI,C4BPA,CFHR2,CFHR3,CFH,VNN1,IL6R,S100A12,CTSS,FCN1,VSIG4,HLA-C,RGCC,SSC5D,CFI,MFAP4,FGL1,C4A,TREML1,C4B,CFB,IL18BP,MRC1,CCL18,KNG1,SNCA
GO Process	GO:0032101	Regulation of response to external stimulus	57	331	0.33	0.59	0.00010	SEMA3F,CPB2,FAP,COCH,LBP,C5,DUSP3,VTN,HRG,PROC,FGL2,GGT1,MEGF8,APOE,SERPINF1,APCS,FABP4,SEMA6A,CCN3,THBS1,TYRO3,KLKB1,NRP1,HPX,AHSG,NBL1,ACE,FCN2,F2,PLG,LEP,MET,SERPINF2,FBN1,CSF1,PDGFB,COLEC10,THBS4,AGT,CFH,IL6R,S100A12,FCN1,VSIG4,F7,C1QTNF3,CD9,CFI,MMRN1,SPP1,SAA1,F11,PVR,MST1,LDLR,KNG1,SNCA
GO Process	GO:0009605	Response to external stimulus	89	639	0.24	0.52	0.00011	SEMA3F,COCH,CHGA,LBP,C5,MPO,COL1A1,PF4V1,HRG,REG1A,KALRN,C4BPB,CFP,APOE,CRP,APCS,FABP4,CFHR5,SEMA6A,ENPP2,CCN3,THBS1,LOXL1,C6,RAB7A,NRP1,HPX,C1RL,ERBB2,ENDOD1,FCER1G,ACE,FCN2,PF4,CAMP,LEAP2,SHH,DEFB1,C2,LRG1,PCSK9,F2,PLA2G1B,CD84,LEP,CFHR1,CLU,PLXND1,MET,APOL1,FBN1,CSF1,PDGFB,COLEC10,SLPI,AGT,C4BPA,CFHR2,CFH,VNN1,EFNA1,IL6R,S100A12,L1CAM,FCN1,VSIG4,F7,HLA-C,SSC5D,TFRC,CFI,SPP1,MFAP4,AKAP12,SAA1,C4A,TREML1,C4B,CFB,PTK7,IL18BP,LDLR,MRC1,CCL18,GHR,ADSL,KNG1,BIN2,SNCA
GO Process	GO:0050878	Regulation of body fluid levels	36	160	0.44	0.65	0.00011	CPB2,FAP,F9,VTN,PF4V1,HRG,PROC,C4BPB,APOE,THBS1,TYRO3,KLKB1,F13A1,PF4,ANXA5,SHH,F2,PLG,MET,SERPINF2,PDGFB,NME1,SFN,PROZ,PEAR1,F13B,F10,F7,CD9,MMRN1,GP1BB,SAA1,F11,TREML1,HGFAC,KNG1
GO Process	GO:0007596	Blood coagulation	27	98	0.53	0.7	0.00013	CPB2,F9,PF4V1,HRG,PROC,C4BPB,TYRO3,KLKB1,F13A1,PF4,ANXA5,SHH,F2,PLG,PROZ,PEAR1,F13B,F10,F7,CD9,MMRN1,GP1BB,SAA1,F11,TREML1,HGFAC,KNG1
GO Process	GO:0098542	Defense response to other organism	53	301	0.34	0.58	0.00013	COCH,CHGA,LBP,C5,MPO,PF4V1,HRG,REG1A,C4BPB,CFP,CRP,APCS,CFHR5,C6,HPX,C1RL,ENDOD1,FCER1G,FCN2,PF4,CAMP,LEAP2,DEFB1,C2,F2,PLA2G1B,CD84,CFHR1,CLU,APOL1,CSF1,COLEC10,SLPI,C4BPA,CFHR2,CFH,VNN1,IL6R,S100A12,FCN1,VSIG4,HLA-C,SSC5D,CFI,MFAP4,C4A,TREML1,C4B,CFB,MRC1,CCL18,KNG1,SNCA
GO Process	GO:0051346	Negative regulation of hydrolase activity	34	149	0.45	0.65	0.00014	TIMP1,C5,VTN,APOC3,HRG,SERPINF1,APCS,THBS1,PZP,FETUB,AMBP,PRDX5,ITIH4,CD27,AHSG,COL6A3,FABP1,LPA,SERPINF2,SERPINA7,SFN,SLPI,SERPINA6,CTSB,AGT,APOA2,ANGPTL3,C4A,C4B,SERPINA3,APOC1,KNG1,PI16,SNCA
GO Process	GO:0009611	Response to wounding	39	189	0.41	0.62	0.00016	CPB2,F9,TIMP1,COL1A1,PF4V1,HRG,PROC,C4BPB,TYRO3,KLKB1,F13A1,NRP1,ERBB2,PF4,ANXA5,SHH,LRG1,F2,PLG,CD151,PDGFB,PROZ,PEAR1,TPM1,F13B,CCN2,COL5A1,SDC4,F10,F7,CD9,MMRN1,GP1BB,SAA1,F11,TREML1,PTK7,HGFAC,KNG1
GO Process	GO:0044419	Biological process involved in interspecies interaction between organisms	69	453	0.28	0.54	0.00016	COCH,CHGA,LBP,C5,MPO,PF4V1,HRG,REG1A,C4BPB,CFP,APOE,CRP,APCS,FABP4,CFHR5,LOXL1,C6,TYRO3,RAB7A,NRP1,HPX,IDE,C1RL,ENDOD1,FCER1G,ACE,FCN2,PF4,CAMP,LEAP2,DEFB1,C2,LRG1,F2,PLG,PLA2G1B,CD84,CFHR1,CLU,APOL1,CSF1,COLEC10,SLPI,CTSB,C4BPA,CFHR2,CFH,VNN1,IL6R,S100A12,FCN1,VSIG4,HLA-C,SSC5D,TFRC,CFI,MFAP4,AKAP12,C4A,PVR,TREML1,C4B,CFB,IL18BP,LDLR,MRC1,CCL18,KNG1,SNCA
GO Process	GO:0006954	Inflammatory response	36	168	0.42	0.62	0.00019	LBP,TIMP1,C5,PF4V1,CRP,APCS,THBS1,ATRN,KLKB1,PRDX5,ITIH4,AHSG,SAA4,PF4,CAMP,F2,AOC3,CLU,SERPINF2,CSF1,VNN1,APOA2,CD5L,IL6R,S100A12,F7,TFRC,SPP1,SAA1,C4A,C4B,SAA2,SERPINA3,CCL18,KNG1,SNCA
GO Process	GO:0042060	Wound healing	36	168	0.42	0.62	0.00019	CPB2,F9,TIMP1,COL1A1,PF4V1,HRG,PROC,C4BPB,TYRO3,KLKB1,F13A1,ERBB2,PF4,ANXA5,SHH,LRG1,F2,PLG,CD151,PROZ,PEAR1,TPM1,F13B,COL5A1,SDC4,F10,F7,CD9,MMRN1,GP1BB,SAA1,F11,TREML1,PTK7,HGFAC,KNG1
GO Process	GO:0045861	Negative regulation of proteolysis	33	145	0.45	0.63	0.00019	CPB2,TIMP1,C5,VTN,HRG,SERPINF1,THBS1,PZP,FETUB,AMBP,PRDX5,ITIH4,CD27,AHSG,COL6A3,FABP1,SHH,F2,LPA,SERPINF2,SERPINA7,SFN,SLPI,SERPINA6,CTSB,AGT,EFNA1,C4A,C4B,SERPINA3,KNG1,PI16,SNCA
GO Process	GO:0002376	Immune system process	83	604	0.23	0.49	0.00030	CHGA,LBP,CTSH,C5,MPO,VTN,PF4V1,HRG,REG1A,CTSD,C4BPB,CD93,CFP,FGL2,CRP,APCS,CFHR5,ENPP2,THBS1,TWSG1,C6,TYRO3,HPX,IDE,C1RL,CD27,ERBB2,ENDOD1,PRG3,FCER1G,ACE,FCN2,PF4,CAMP,LEAP2,SHH,DEFB1,C2,CD248,F2,PLG,CTSF,PLA2G1B,CD84,LEP,CFHR1,CLU,APOL1,FAM20C,CD151,CSF1,PDGFB,COLEC10,SLPI,C4BPA,CFHR2,CFHR3,CFH,VNN1,CD5L,IL6R,S100A12,CTSS,FCN1,VSIG4,HLA-C,RGCC,SSC5D,TFRC,CFI,MFAP4,FGL1,GP1BB,SAA1,C4A,TREML1,C4B,CFB,IL18BP,MRC1,CCL18,KNG1,SNCA
GO Process	GO:0010466	Negative regulation of peptidase activity	29	120	0.48	0.63	0.00030	TIMP1,C5,VTN,HRG,SERPINF1,THBS1,PZP,FETUB,AMBP,PRDX5,ITIH4,CD27,AHSG,COL6A3,FABP1,LPA,SERPINF2,SERPINA7,SFN,SLPI,SERPINA6,CTSB,AGT,C4A,C4B,SERPINA3,KNG1,PI16,SNCA
GO Process	GO:0002526	Acute inflammatory response	17	44	0.68	0.72	0.00034	LBP,CRP,APCS,KLKB1,ITIH4,AHSG,SAA4,F2,SERPINF2,VNN1,APOA2,IL6R,F7,TFRC,SAA1,SAA2,SERPINA3
GO Process	GO:0051707	Response to other organism	60	384	0.29	0.51	0.00039	COCH,CHGA,LBP,C5,MPO,PF4V1,HRG,REG1A,C4BPB,CFP,CRP,APCS,FABP4,CFHR5,LOXL1,C6,RAB7A,HPX,C1RL,ENDOD1,FCER1G,ACE,FCN2,PF4,CAMP,LEAP2,DEFB1,C2,LRG1,F2,PLA2G1B,CD84,CFHR1,CLU,APOL1,CSF1,COLEC10,SLPI,C4BPA,CFHR2,CFH,VNN1,IL6R,S100A12,FCN1,VSIG4,HLA-C,SSC5D,CFI,MFAP4,AKAP12,C4A,TREML1,C4B,CFB,IL18BP,MRC1,CCL18,KNG1,SNCA
GO Process	GO:0009607	Response to biotic stimulus	61	397	0.28	0.5	0.00048	FAP,COCH,CHGA,LBP,C5,MPO,PF4V1,HRG,REG1A,C4BPB,CFP,CRP,APCS,FABP4,CFHR5,LOXL1,C6,RAB7A,HPX,C1RL,ENDOD1,FCER1G,ACE,FCN2,PF4,CAMP,LEAP2,DEFB1,C2,LRG1,F2,PLA2G1B,CD84,CFHR1,CLU,APOL1,CSF1,COLEC10,SLPI,C4BPA,CFHR2,CFH,VNN1,IL6R,S100A12,FCN1,VSIG4,HLA-C,SSC5D,CFI,MFAP4,AKAP12,C4A,TREML1,C4B,CFB,IL18BP,MRC1,CCL18,KNG1,SNCA
GO Process	GO:0051917	Regulation of fibrinolysis	10	13	0.98	0.78	0.00057	CPB2,FAP,VTN,HRG,THBS1,KLKB1,F2,PLG,SERPINF2,F11
GO Process	GO:0032102	Negative regulation of response to external stimulus	32	149	0.42	0.57	0.00058	SEMA3F,CPB2,C5,DUSP3,VTN,HRG,PROC,FGL2,APOE,SERPINF1,APCS,SEMA6A,CCN3,THBS1,TYRO3,KLKB1,NRP1,NBL1,F2,PLG,LEP,SERPINF2,PDGFB,VSIG4,C1QTNF3,CD9,MMRN1,SPP1,SAA1,F11,LDLR,KNG1
GO Process	GO:0045087	Innate immune response	41	223	0.36	0.53	0.00066	CHGA,LBP,C5,C4BPB,CFP,CRP,APCS,CFHR5,C6,HPX,C1RL,ENDOD1,FCER1G,FCN2,CAMP,DEFB1,C2,PLA2G1B,CD84,CLU,APOL1,CSF1,COLEC10,SLPI,C4BPA,CFH,VNN1,S100A12,FCN1,VSIG4,HLA-C,SSC5D,CFI,MFAP4,C4A,TREML1,C4B,CFB,MRC1,CCL18,SNCA
GO Process	GO:0048518	Positive regulation of biological process	146	1325	0.13	0.42	0.00067	SEMA3F,CPB2,FAP,COCH,CHGA,LBP,TIMP1,CTSH,C5,COL1A1,DUSP3,VTN,SPARC,HRG,REG1A,PROC,CTSD,C4BPB,PITHD1,CFP,PIN1,YWHAH,DOCK7,MEGF8,APOE,SERPINF1,CRP,FABP4,CFHR5,SEMA6A,LAMC1,ENPP2,CCN3,THBS1,ATP5F1B,TWSG1,SLC9A3R1,C6,TYRO3,KLKB1,RAB7A,NRP1,PRDX5,HPX,IDE,C1RL,CD27,LUM,GAS8,ERBB2,AHSG,PRG3,NBL1,FCER1G,ACE,PIP,FCN2,FABP1,PF4,CAMP,SHH,DEFB1,C2,LRG1,PCSK9,FEN1,CD248,F2,PLG,PLA2G1B,CD84,LEP,CFHR1,CLU,PLXND1,MET,SERPINF2,FAM20C,CD151,FBN1,CSF1,PDGFB,COLEC10,NME1,THBS4,SFN,TPM1,CES1,AGT,C4BPA,CFHR2,CFHR3,CFH,VNN1,CCN2,APOA2,CD5L,EFNA1,IL6R,S100A12,CTSS,ADAMTSL4,L1CAM,ANGPTL3,RBP4,FCN1,SDC4,VSIG4,F10,MAPRE1,F7,CNTFR,RGCC,C1QTNF3,FSCN1,TFRC,DBN1,CFI,MMRN1,SPP1,MFAP4,GP1BB,AKAP12,SAA1,F11,PBRM1,IGF2,CSF2RA,C4A,PVR,MST1,C4B,CFB,PTK7,ACTN3,MEGF10,APOA5,LDLR,APOC1,APOC2,CCL18,TCTN3,GHR,HSPH1,KNG1,SNCA
GO Process	GO:0044092	Negative regulation of molecular function	52	322	0.3	0.49	0.00078	TIMP1,C5,DUSP3,VTN,APOC3,HRG,PIN1,APOE,SERPINF1,APCS,FABP4,CFHR5,THBS1,PZP,SLC9A3R1,FETUB,AMBP,PRDX5,ITIH4,CD27,AHSG,ACE,COL6A3,FABP1,ANXA5,PCSK9,AOC3,CFHR1,MET,SLURP2,LPA,SERPINF2,SERPINA7,PDGFB,SFN,SLPI,SERPINA6,CTSB,AGT,CFHR2,APOA2,ANGPTL3,C4A,C4B,DKK3,IL18BP,SERPINA3,APOC1,APOC2,KNG1,PI16,SNCA
GO Process	GO:1905953	Negative regulation of lipid localization	11	18	0.88	0.72	0.00078	APOC3,APOE,CRP,THBS1,SHH,PCSK9,LEP,CES1,APOA2,APOC1,APOC2
GO Process	GO:0006953	Acute-phase response	13	28	0.76	0.67	0.00091	LBP,CRP,APCS,ITIH4,AHSG,SAA4,F2,SERPINF2,IL6R,TFRC,SAA1,SAA2,SERPINA3
GO Process	GO:0010951	Negative regulation of endopeptidase activity	27	116	0.46	0.56	0.00091	TIMP1,C5,VTN,HRG,SERPINF1,THBS1,PZP,FETUB,AMBP,PRDX5,ITIH4,CD27,AHSG,COL6A3,FABP1,LPA,SERPINF2,SERPINA7,SFN,SLPI,SERPINA6,AGT,C4A,C4B,SERPINA3,KNG1,SNCA
GO Process	GO:0048584	Positive regulation of response to stimulus	77	566	0.23	0.45	0.00091	CPB2,COCH,CHGA,LBP,CTSH,C5,COL1A1,VTN,HRG,C4BPB,CFP,PIN1,MEGF8,APOE,FABP4,CFHR5,LAMC1,CCN3,THBS1,TWSG1,SLC9A3R1,C6,NRP1,HPX,C1RL,CD27,GAS8,ERBB2,FCER1G,ACE,FCN2,SHH,C2,LRG1,F2,PLG,PLA2G1B,LEP,CFHR1,CLU,MET,SERPINF2,FBN1,CSF1,PDGFB,COLEC10,THBS4,AGT,C4BPA,CFHR2,CFHR3,CFH,VNN1,CCN2,EFNA1,IL6R,S100A12,FCN1,VSIG4,F10,F7,RGCC,TFRC,CFI,MFAP4,AKAP12,PBRM1,IGF2,C4A,PVR,C4B,CFB,PTK7,LDLR,CCL18,GHR,SNCA
GO Process	GO:0032501	Multicellular organismal process	147	1348	0.13	0.41	0.00094	SEMA3F,CBLN4,CPB2,FAP,COCH,CHGA,F9,TIMP1,CTSH,TBCB,APLP1,C5,MPO,COL1A1,VTN,PF4V1,APOC3,HRG,PROC,KALRN,C4BPB,PITHD1,PIN1,GGT1,YWHAH,DOCK7,MEGF8,APOE,SERPINF1,CRP,SEMA6A,LAMC1,CCN3,THBS1,TRHDE,PZP,LOXL1,ATP5F1B,TWSG1,SLC9A3R1,ATRN,C6,TYRO3,KLKB1,F13A1,RAB7A,AMBP,ENPEP,NRP1,PRDX5,IDE,LUM,GAS8,ERBB2,AHSG,NBL1,FCER1G,ACE,PIP,FABP1,PF4,ANXA5,SHH,COL1A2,DEFB1,ALDH1A1,LRG1,PCSK9,FEN1,MRC2,CD248,F2,PLG,LEP,CLU,PLXND1,MET,KIAA0319L,LPA,SERPINF2,CRELD1,FAM20C,PLXDC1,COL12A1,FBN1,CSF1,PDGFB,NME1,THBS4,SFN,PROZ,PEAR1,CTSB,RAD23B,TPM1,COL4A2,AGT,F13B,CCN2,APOA2,EFNA1,IL6R,L1CAM,ANGPTL3,RBP4,COL5A1,SDC4,F10,F7,CA6,CNTFR,SOD3,CD9,TFRC,DBN1,MMRN1,SPP1,FGL1,GP1BB,AKAP12,SAA1,F11,ACAN,IGF2,TREML1,MST1,TGFBI,MUC4,NECTIN3,PTK7,HGFAC,ACTN3,TFF3,DKK3,UTY,APOA5,SERPINA3,LDLR,APOC1,APOC2,EML2,PDLIM5,AMY2A,GHR,OR51L1,KNG1,SNCA
GO Process	GO:0050818	Regulation of coagulation	17	50	0.62	0.63	0.00094	CPB2,FAP,VTN,HRG,PROC,APOE,THBS1,KLKB1,ANXA5,F2,PLG,SERPINF2,PDGFB,F7,CD9,F11,KNG1
GO Process	GO:0002684	Positive regulation of immune system process	46	274	0.32	0.49	0.0011	COCH,LBP,C5,HRG,C4BPB,CFP,CFHR5,THBS1,C6,HPX,C1RL,CD27,FCER1G,FCN2,PF4,SHH,C2,PLA2G1B,CD84,LEP,CFHR1,CLU,CSF1,COLEC10,THBS4,C4BPA,CFHR2,CFHR3,CFH,VNN1,IL6R,RBP4,FCN1,VSIG4,F7,RGCC,TFRC,CFI,MFAP4,PBRM1,IGF2,C4A,PVR,C4B,CFB,HSPH1
GO Process	GO:0051240	Positive regulation of multicellular organismal process	58	386	0.27	0.46	0.0012	CPB2,CHGA,LBP,CTSH,C5,COL1A1,VTN,HRG,MEGF8,APOE,SERPINF1,FABP4,THBS1,NRP1,CD27,LUM,PRG3,FCER1G,ACE,PF4,CAMP,SHH,LRG1,F2,PLG,PLA2G1B,CD84,LEP,CLU,PLXND1,SERPINF2,FAM20C,CSF1,PDGFB,TPM1,AGT,VNN1,CCN2,APOA2,IL6R,L1CAM,ANGPTL3,FCN1,F7,RGCC,C1QTNF3,TFRC,DBN1,SPP1,AKAP12,SAA1,PBRM1,IGF2,MST1,ACTN3,APOA5,APOC2,GHR
GO Process	GO:0061045	Negative regulation of wound healing	15	41	0.66	0.6	0.0015	CPB2,VTN,HRG,PROC,APOE,APCS,KLKB1,F2,PLG,SERPINF2,PDGFB,CD9,MMRN1,F11,KNG1
GO Process	GO:1903027	Regulation of opsonization	10	16	0.89	0.67	0.0015	C4BPB,CFP,FCN2,C2,COLEC10,C4BPA,FCN1,C4A,C4B,CFB
GO Process	GO:0030193	Regulation of blood coagulation	16	47	0.62	0.59	0.0016	CPB2,FAP,VTN,HRG,PROC,APOE,THBS1,KLKB1,F2,PLG,SERPINF2,PDGFB,F7,CD9,F11,KNG1
GO Process	GO:0065009	Regulation of molecular function	93	748	0.19	0.41	0.0017	ACAP1,TIMP1,CTSH,C5,DUSP3,VTN,APOC3,HRG,CTSD,KALRN,PIN1,YWHAH,DOCK7,APOE,SERPINF1,APCS,FABP4,CFHR5,THBS1,PZP,SLC9A3R1,TYRO3,FETUB,AMBP,NRP1,PRDX5,IDE,ITIH4,CD27,GAS8,ERBB2,AHSG,ACE,COL6A3,FABP1,ANXA5,SHH,ALDH1A1,PCSK9,F2,PLA2G1B,AOC3,LEP,CFHR1,CLU,PLXND1,MET,CPN2,SLURP2,LPA,SERPINF2,FBN1,CSF1,SERPINA7,PDGFB,NME1,ARHGAP6,SFN,SLPI,SERPINA6,CTSB,TPM1,AGT,CFHR2,CCN2,APOA2,DPM3,EFNA1,IL6R,S100A12,CTSS,ANGPTL3,SDC4,MAPRE1,RGCC,TFRC,IGF2,C4A,MST1,C4B,MUC4,DKK3,IL18BP,APOA5,SERPINA3,APOC1,APOC2,CCL18,GHR,KNG1,PI16,ALDOB,SNCA
GO Process	GO:0048870	Cell motility	51	329	0.28	0.45	0.0020	SEMA3F,FAP,CHGA,LBP,C5,VTN,PF4V1,MEGF8,SEMA6A,LAMC1,ENPP2,CCN3,THBS1,ATP5F1B,SLC9A3R1,ATRN,TYRO3,ENPEP,NRP1,GAS8,FCER1G,PF4,SHH,LRG1,CD248,PLG,PLA2G1B,LEP,PLXND1,MET,KIAA0319L,CD151,CSF1,PDGFB,THBS4,CCN2,EFNA1,IL6R,S100A12,L1CAM,COL5A1,SDC4,MAPRE1,FSCN1,CD9,SAA1,MST1,PTK7,MEGF10,CCL18,BIN2
GO Process	GO:1903035	Negative regulation of response to wounding	16	49	0.61	0.56	0.0022	CPB2,VTN,HRG,PROC,APOE,APCS,KLKB1,F2,PLG,SERPINF2,PDGFB,CD9,MMRN1,SPP1,F11,KNG1
GO Process	GO:0050819	Negative regulation of coagulation	14	38	0.66	0.57	0.0025	CPB2,VTN,HRG,PROC,APOE,KLKB1,ANXA5,F2,PLG,SERPINF2,PDGFB,CD9,F11,KNG1
GO Process	GO:0016477	Cell migration	48	306	0.29	0.44	0.0028	SEMA3F,FAP,CHGA,LBP,C5,VTN,PF4V1,MEGF8,SEMA6A,LAMC1,CCN3,THBS1,ATP5F1B,SLC9A3R1,ATRN,TYRO3,ENPEP,NRP1,FCER1G,PF4,SHH,LRG1,CD248,PLG,PLA2G1B,LEP,PLXND1,MET,KIAA0319L,CD151,CSF1,PDGFB,THBS4,CCN2,EFNA1,IL6R,S100A12,L1CAM,COL5A1,SDC4,MAPRE1,FSCN1,CD9,SAA1,PTK7,MEGF10,CCL18,BIN2
GO Process	GO:2000026	Regulation of multicellular organismal development	51	336	0.27	0.42	0.0032	SEMA3F,CTSH,C5,SPARC,HRG,PROC,SRGN,PITHD1,FGL2,YWHAH,DOCK7,MEGF8,SERPINF1,APCS,SEMA6A,ENPP2,THBS1,NRP1,CD27,ERBB2,AHSG,ACE,PF4,CAMP,SHH,LRG1,F2,LEP,PLXND1,FAM20C,FBN1,CSF1,THBS4,SFN,COL4A2,AGT,VNN1,CCN2,EFNA1,SARS1,L1CAM,ANGPTL3,RBP4,OMD,RGCC,DBN1,SPP1,PBRM1,ACTN3,LDLR,PI16
GO Process	GO:0002253	Activation of immune response	24	106	0.45	0.48	0.0033	C5,C4BPB,CFP,CFHR5,C6,C1RL,FCER1G,FCN2,C2,CFHR1,CLU,COLEC10,C4BPA,CFHR2,CFHR3,CFH,FCN1,VSIG4,RGCC,CFI,MFAP4,C4A,C4B,CFB
GO Process	GO:0051838	Cytolysis by host of symbiont cells	7	7	1.09	0.62	0.0038	HRG,CFHR5,CAMP,F2,CFHR1,APOL1,CFHR2
GO Process	GO:0061041	Regulation of wound healing	18	65	0.53	0.5	0.0038	CPB2,FAP,VTN,HRG,PROC,APOE,APCS,THBS1,KLKB1,F2,PLG,SERPINF2,PDGFB,F7,CD9,MMRN1,F11,KNG1
GO Process	GO:0050778	Positive regulation of immune response	31	163	0.37	0.45	0.0041	COCH,LBP,C5,HRG,C4BPB,CFP,CFHR5,C6,HPX,C1RL,FCER1G,FCN2,C2,PLA2G1B,CFHR1,CLU,COLEC10,C4BPA,CFHR2,CFHR3,CFH,FCN1,VSIG4,RGCC,TFRC,CFI,MFAP4,C4A,PVR,C4B,CFB
GO Process	GO:0030195	Negative regulation of blood coagulation	13	35	0.66	0.53	0.0042	CPB2,VTN,HRG,PROC,APOE,KLKB1,F2,PLG,SERPINF2,PDGFB,CD9,F11,KNG1
GO Process	GO:0032103	Positive regulation of response to external stimulus	29	148	0.38	0.45	0.0044	CPB2,COCH,LBP,VTN,HRG,MEGF8,FABP4,THBS1,NRP1,HPX,ACE,FCN2,F2,PLG,MET,SERPINF2,FBN1,CSF1,PDGFB,COLEC10,THBS4,AGT,IL6R,S100A12,FCN1,F7,PVR,LDLR,SNCA
GO Process	GO:0048519	Negative regulation of biological process	127	1155	0.13	0.36	0.0044	SEMA3F,CPB2,FAP,CHGA,LBP,TIMP1,CTSH,APLP1,C5,MPO,COL1A1,DUSP3,VTN,APOC3,SPARC,HRG,PROC,SRGN,C4BPB,PIN1,FGL2,YWHAH,DOCK7,MEGF8,APOE,SERPINF1,CRP,APCS,FABP4,SEMA6A,CCN3,THBS1,PZP,CILP,ATP5F1B,TWSG1,SLC9A3R1,TYRO3,KLKB1,FETUB,RAB7A,AMBP,NRP1,PRDX5,ITIH4,CD27,GAS8,ERBB2,AHSG,PRG3,NBL1,ACE,PIP,COL6A3,FABP1,PF4,ANXA5,SHH,ALDH1A1,PCSK9,F2,PLG,CD84,LEP,CLU,PLXND1,MET,LPA,SERPINF2,FBN1,CSF1,SERPINA7,PDGFB,NME1,ARHGAP6,THBS4,SFN,SLPI,SERPINA6,CTSB,TPM1,COL4A2,CES1,AGT,C4BPA,DPT,CCN2,APOA2,EFNA1,IL6R,SARS1,RBP4,FCN1,COL5A1,SDC4,VSIG4,MAPRE1,CNTFR,RGCC,C1QTNF3,CD9,SSC5D,TFRC,MMRN1,SPP1,FGL1,GP1BB,SAA1,F11,LTBP1,PBRM1,IGF2,C4A,MST1,C4B,TGFBI,ACTN3,DKK3,SERPINA3,LDLR,APOC1,APOC2,EML2,GHR,KNG1,PI16,SNCA
GO Process	GO:0043086	Negative regulation of catalytic activity	40	242	0.31	0.42	0.0046	TIMP1,C5,DUSP3,VTN,APOC3,HRG,APOE,SERPINF1,APCS,FABP4,THBS1,PZP,FETUB,AMBP,PRDX5,ITIH4,CD27,AHSG,COL6A3,FABP1,ANXA5,AOC3,LPA,SERPINF2,SERPINA7,SFN,SLPI,SERPINA6,CTSB,AGT,APOA2,ANGPTL3,C4A,C4B,SERPINA3,APOC1,APOC2,KNG1,PI16,SNCA
GO Process	GO:0045765	Regulation of angiogenesis	22	95	0.46	0.47	0.0046	CTSH,C5,SPARC,HRG,SERPINF1,SEMA6A,ENPP2,THBS1,NRP1,ERBB2,PF4,CAMP,LRG1,LEP,PLXND1,THBS4,COL4A2,AGT,EFNA1,SARS1,ANGPTL3,RGCC
GO Process	GO:0050776	Regulation of immune response	42	260	0.3	0.42	0.0046	COCH,LBP,CTSH,C5,DUSP3,HRG,C4BPB,CFP,FGL2,APOE,CFHR5,C6,TYRO3,AMBP,HPX,C1RL,FCER1G,FCN2,C2,PLA2G1B,CD84,LEP,CFHR1,CLU,COLEC10,C4BPA,CFHR2,CFHR3,CFH,CD5L,CTSS,FCN1,VSIG4,RGCC,TFRC,CFI,MFAP4,FGL1,C4A,PVR,C4B,CFB
GO Process	GO:0051093	Negative regulation of developmental process	36	208	0.33	0.42	0.0048	SEMA3F,SPARC,HRG,SRGN,FGL2,YWHAH,APOE,SERPINF1,CRP,APCS,SEMA6A,CCN3,THBS1,TWSG1,NRP1,ERBB2,AHSG,PF4,SHH,F2,LEP,FBN1,PDGFB,THBS4,COL4A2,AGT,EFNA1,SARS1,RBP4,COL5A1,RGCC,TFRC,SPP1,IGF2,LDLR,PI16
GO Process	GO:0032375	Negative regulation of cholesterol transport	7	8	1.03	0.57	0.0055	APOC3,APOE,SHH,PCSK9,APOA2,APOC1,APOC2
GO Process	GO:0050793	Regulation of developmental process	73	569	0.2	0.37	0.0063	SEMA3F,COCH,CTSH,C5,COL1A1,SPARC,HRG,PROC,SRGN,PITHD1,FGL2,YWHAH,DOCK7,MEGF8,APOE,SERPINF1,CRP,APCS,SEMA6A,LAMC1,ENPP2,CCN3,THBS1,TWSG1,SLC9A3R1,ATRN,NRP1,CD27,ERBB2,AHSG,NBL1,ACE,PF4,CAMP,SHH,LRG1,F2,LEP,PLXND1,SERPINF2,FAM20C,FBN1,CSF1,PDGFB,THBS4,SFN,TPM1,COL4A2,AGT,VNN1,CCN2,EFNA1,IL6R,SARS1,L1CAM,ANGPTL3,RBP4,COL5A1,OMD,RGCC,TFRC,DBN1,SPP1,PBRM1,IGF2,MST1,PTK7,ACTN3,MEGF10,LDLR,PDLIM5,GHR,PI16
GO Process	GO:0065007	Biological regulation	217	2319	0.06	0.32	0.0063	SEMA3F,ACAP1,CPB2,FAP,COCH,CHGA,LBP,F9,TIMP1,CTSH,APLP1,C5,MPO,COL1A1,DUSP3,VTN,AFM,PF4V1,APOC3,SPARC,HRG,REG1A,PROC,CTSD,KALRN,SRGN,C4BPB,PITHD1,CFP,PIN1,FGL2,GGT1,YWHAH,DOCK7,MEGF8,APOE,SERPINF1,CRP,APCS,FABP4,CFHR5,SEMA6A,LAMC1,ENPP2,CCN3,THBS1,TRHDE,PZP,CILP,ATP5F1B,TWSG1,ERP44,SLC9A3R1,LGALS3BP,ATRN,C6,TYRO3,CP,KLKB1,F13A1,FETUB,RAB7A,AMBP,ENPEP,NRP1,PRDX5,HPX,IDE,ITIH4,C1RL,CD27,LUM,GAS8,ERBB2,AHSG,PRG3,NBL1,FCER1G,ACE,PIP,FCN2,COL6A3,FABP1,PF4,CAMP,ANXA5,SHH,COL1A2,DEFB1,ALDH1A1,C2,LRG1,PCSK9,FEN1,CD248,F2,PLG,PLA2G1B,AOC3,CD84,LEP,CFHR1,CLU,PLXND1,MET,CPN2,SLURP2,LPA,SERPINF2,FAM20C,CD151,FBN1,CSF1,SERPINA7,PDGFB,COLEC10,OIT3,NME1,ARHGAP6,GRAP2,THBS4,SFN,SLPI,SERPINA6,PROZ,PEAR1,CTSB,ASGR2,RAD23B,TPM1,COL4A2,CES1,AGT,C4BPA,F13B,CFHR2,CFHR3,CFH,DPT,VNN1,CCN2,APOA2,CD5L,DPM3,EFNA1,IL6R,S100A12,CTSS,ADAMTSL4,SARS1,L1CAM,ANGPTL3,RBP4,FCN1,COL5A1,SDC4,VSIG4,OMD,F10,MAPRE1,F7,CNTFR,RGCC,C1QTNF3,SOD3,FSCN1,CD9,SSC5D,TFRC,DBN1,CFI,MMRN1,SPP1,MFAP4,CDHR5,FGL1,GP1BB,AKAP12,SAA1,F11,LTBP1,PBRM1,IGF2,CSF2RA,C4A,PVR,TREML1,MST1,C4B,TGFBI,CFB,IGFALS,MUC4,PTK7,HGFAC,ACTN3,MEGF10,TFF3,DKK3,IL18BP,UTY,APOA5,SERPINA3,LDLR,APOC1,APOC2,EML2,CCL18,PDLIM5,TCTN3,GHR,HSPH1,OR51L1,KNG1,PI16,ALDOB,SNCA
GO Process	GO:0052547	Regulation of peptidase activity	33	187	0.34	0.41	0.0067	TIMP1,CTSH,C5,VTN,HRG,CTSD,SERPINF1,THBS1,PZP,FETUB,AMBP,PRDX5,ITIH4,CD27,AHSG,COL6A3,FABP1,LPA,SERPINF2,SERPINA7,SFN,SLPI,SERPINA6,CTSB,AGT,CCN2,EFNA1,C4A,C4B,SERPINA3,KNG1,PI16,SNCA
GO Process	GO:0051918	Negative regulation of fibrinolysis	7	9	0.98	0.52	0.0085	CPB2,VTN,HRG,THBS1,F2,PLG,SERPINF2
GO Process	GO:1903034	Regulation of response to wounding	19	79	0.47	0.43	0.0090	CPB2,FAP,VTN,HRG,PROC,APOE,APCS,THBS1,KLKB1,F2,PLG,SERPINF2,PDGFB,F7,CD9,MMRN1,SPP1,F11,KNG1
GO Process	GO:0042221	Response to chemical	107	952	0.14	0.32	0.0112	SEMA3F,CPB2,CHGA,LBP,TIMP1,CTSH,APLP1,C5,MPO,COL1A1,DUSP3,PF4V1,HRG,REG1A,KALRN,CANX,YWHAH,MEGF8,APOE,SERPINF1,FABP4,SEMA6A,ENPP2,CCN3,THBS1,CILP,LOXL1,ATP5F1B,TWSG1,ERP44,SLC9A3R1,AMBP,NRP1,PRDX5,HPX,IDE,ITIH4,ERBB2,FCER1G,ACE,PIP,FABP1,PF4,CAMP,ANXA5,SHH,COL1A2,DEFB1,ALDH1A1,PCSK9,PLA2G1B,AOC3,LEP,CLU,PLXND1,MET,SLURP2,FBN1,CSF1,PDGFB,COLEC10,THBS4,SLPI,CTSB,RAD23B,TPM1,COL4A2,CES1,AGT,CCN2,APOA2,EFNA1,MAN1A1,IL6R,S100A12,CTSS,L1CAM,CPN1,ANGPTL3,RBP4,AKR1A1,F7,CA6,CNTFR,RGCC,SOD3,CD9,SSC5D,TFRC,SPP1,AKAP12,SAA1,IGF2,CSF2RA,MST1,C4B,PTK7,IL18BP,LDLR,MRC1,CCL18,GHR,ADSL,HSPH1,OR51L1,BIN2,SNCA
GO Process	GO:0052548	Regulation of endopeptidase activity	31	176	0.34	0.38	0.0112	TIMP1,CTSH,C5,VTN,HRG,CTSD,SERPINF1,THBS1,PZP,FETUB,AMBP,PRDX5,ITIH4,CD27,AHSG,COL6A3,FABP1,LPA,SERPINF2,SERPINA7,SFN,SLPI,SERPINA6,AGT,CCN2,EFNA1,C4A,C4B,SERPINA3,KNG1,SNCA
GO Process	GO:0032369	Negative regulation of lipid transport	8	14	0.85	0.48	0.0116	APOC3,APOE,THBS1,SHH,PCSK9,APOA2,APOC1,APOC2
GO Process	GO:1903028	Positive regulation of opsonization	8	14	0.85	0.48	0.0116	CFP,FCN2,C2,COLEC10,FCN1,C4A,C4B,CFB
GO Process	GO:0030162	Regulation of proteolysis	41	266	0.28	0.36	0.0118	CPB2,TIMP1,CTSH,C5,VTN,HRG,CTSD,PITHD1,APOE,SERPINF1,THBS1,PZP,KLKB1,FETUB,AMBP,PRDX5,ITIH4,CD27,AHSG,COL6A3,FABP1,SHH,F2,CLU,LPA,SERPINF2,SERPINA7,SFN,SLPI,SERPINA6,CTSB,RAD23B,AGT,CCN2,EFNA1,C4A,C4B,SERPINA3,KNG1,PI16,SNCA
GO Process	GO:0051336	Regulation of hydrolase activity	48	332	0.25	0.35	0.0118	TIMP1,CTSH,C5,VTN,APOC3,HRG,CTSD,PIN1,DOCK7,SERPINF1,APCS,THBS1,PZP,FETUB,AMBP,PRDX5,ITIH4,CD27,ERBB2,AHSG,COL6A3,FABP1,PLA2G1B,PLXND1,MET,LPA,SERPINF2,SERPINA7,ARHGAP6,SFN,SLPI,SERPINA6,CTSB,AGT,CCN2,APOA2,EFNA1,ANGPTL3,C4A,C4B,APOA5,SERPINA3,APOC1,APOC2,CCL18,KNG1,PI16,SNCA
GO Process	GO:0065008	Regulation of biological quality	104	926	0.14	0.31	0.0144	SEMA3F,CPB2,FAP,CHGA,F9,CTSH,VTN,AFM,PF4V1,APOC3,HRG,PROC,C4BPB,PIN1,YWHAH,DOCK7,MEGF8,APOE,SERPINF1,CRP,FABP4,SEMA6A,LAMC1,CCN3,THBS1,TRHDE,ATP5F1B,ERP44,SLC9A3R1,TYRO3,CP,KLKB1,F13A1,RAB7A,ENPEP,NRP1,PRDX5,HPX,IDE,ACE,PIP,PF4,ANXA5,SHH,COL1A2,ALDH1A1,PCSK9,F2,PLG,PLA2G1B,LEP,CLU,MET,CPN2,SERPINF2,FBN1,CSF1,SERPINA7,PDGFB,OIT3,NME1,SFN,PROZ,PEAR1,CTSB,TPM1,CES1,AGT,F13B,CCN2,APOA2,DPM3,EFNA1,L1CAM,ANGPTL3,RBP4,F10,F7,C1QTNF3,SOD3,CD9,TFRC,DBN1,MMRN1,SPP1,CDHR5,GP1BB,AKAP12,SAA1,F11,TREML1,MUC4,HGFAC,ACTN3,TFF3,DKK3,APOA5,SERPINA3,LDLR,APOC2,PDLIM5,GHR,KNG1,SNCA
GO Process	GO:0051873	Killing by host of symbiont cells	8	15	0.82	0.44	0.0157	HRG,CFHR5,PF4,CAMP,F2,CFHR1,APOL1,CFHR2
GO Process	GO:0016485	Protein processing	18	77	0.46	0.38	0.0167	F9,CTSH,SRGN,GGT1,KLKB1,ENPEP,C1RL,ACE,SHH,PCSK9,F2,CD5L,CTSS,CPN1,F10,F7,F11,HGFAC
GO Process	GO:0080134	Regulation of response to stress	52	377	0.23	0.33	0.0167	CPB2,FAP,COCH,LBP,DUSP3,VTN,HRG,PROC,FGL2,GGT1,APOE,SERPINF1,APCS,FABP4,CCN3,THBS1,TYRO3,KLKB1,AMBP,HPX,CD27,AHSG,ACE,FCN2,F2,PLG,LEP,CLU,MET,SERPINF2,PDGFB,COLEC10,AGT,CFH,VNN1,CCN2,S100A12,FCN1,VSIG4,F7,C1QTNF3,CD9,CFI,MMRN1,SPP1,SAA1,F11,PBRM1,PVR,LDLR,KNG1,SNCA
GO Process	GO:0006897	Endocytosis	28	158	0.34	0.34	0.0200	APLP1,VTN,CANX,APOE,ENPP2,THBS1,LGALS3BP,RAB7A,AHSG,FCER1G,FCN2,SHH,MRC2,NME1,PEAR1,ASGR2,CD5L,FCN1,CD9,SSC5D,TFRC,CFI,MEGF10,LDLR,MRC1,GHR,BIN2,SNCA
GO Process	GO:0050790	Regulation of catalytic activity	75	618	0.18	0.3	0.0214	ACAP1,TIMP1,CTSH,C5,DUSP3,VTN,APOC3,HRG,CTSD,KALRN,PIN1,DOCK7,APOE,SERPINF1,APCS,FABP4,THBS1,PZP,SLC9A3R1,TYRO3,FETUB,AMBP,NRP1,PRDX5,ITIH4,CD27,ERBB2,AHSG,ACE,COL6A3,FABP1,ANXA5,ALDH1A1,F2,PLA2G1B,AOC3,LEP,CLU,PLXND1,MET,CPN2,LPA,SERPINF2,FBN1,CSF1,SERPINA7,PDGFB,ARHGAP6,SFN,SLPI,SERPINA6,CTSB,AGT,CCN2,APOA2,DPM3,EFNA1,IL6R,S100A12,ANGPTL3,SDC4,RGCC,IGF2,C4A,MST1,C4B,APOA5,SERPINA3,APOC1,APOC2,CCL18,GHR,KNG1,PI16,SNCA
GO Process	GO:0032374	Regulation of cholesterol transport	10	27	0.66	0.38	0.0242	APOC3,APOE,SHH,PCSK9,LEP,CES1,APOA2,APOA5,APOC1,APOC2
GO Process	GO:0009617	Response to bacterium	33	205	0.3	0.32	0.0256	COCH,CHGA,LBP,MPO,PF4V1,C4BPB,CFP,CRP,FABP4,LOXL1,RAB7A,FCER1G,ACE,FCN2,PF4,CAMP,LEAP2,DEFB1,C2,LRG1,F2,PLA2G1B,SLPI,C4BPA,IL6R,S100A12,SSC5D,AKAP12,C4B,CFB,IL18BP,MRC1,SNCA
GO Process	GO:0006935	Chemotaxis	29	170	0.32	0.32	0.0258	SEMA3F,CHGA,LBP,C5,PF4V1,HRG,KALRN,SEMA6A,ENPP2,CCN3,NRP1,ERBB2,FCER1G,PF4,SHH,DEFB1,PLA2G1B,PLXND1,MET,PDGFB,COLEC10,EFNA1,IL6R,S100A12,L1CAM,SAA1,PTK7,CCL18,BIN2
GO Process	GO:0072378	Blood coagulation, fibrin clot formation	9	22	0.7	0.38	0.0259	F9,KLKB1,F13A1,F2,F13B,F10,F7,GP1BB,F11
GO Process	GO:0045595	Regulation of cell differentiation	49	359	0.23	0.3	0.0302	SEMA3F,COL1A1,PROC,PITHD1,FGL2,YWHAH,DOCK7,MEGF8,SERPINF1,CRP,APCS,SEMA6A,LAMC1,CCN3,TWSG1,NRP1,CD27,ERBB2,NBL1,ACE,PF4,SHH,LRG1,F2,LEP,PLXND1,SERPINF2,FAM20C,FBN1,CSF1,PDGFB,SFN,AGT,VNN1,CCN2,EFNA1,IL6R,L1CAM,COL5A1,RGCC,DBN1,SPP1,PBRM1,IGF2,ACTN3,MEGF10,LDLR,GHR,PI16
GO Process	GO:0016525	Negative regulation of angiogenesis	11	35	0.59	0.34	0.0353	SPARC,HRG,SERPINF1,SEMA6A,THBS1,PF4,THBS4,COL4A2,AGT,SARS1,RGCC
GO Process	GO:0030194	Positive regulation of blood coagulation	8	18	0.74	0.36	0.0353	CPB2,VTN,HRG,THBS1,F2,PLG,SERPINF2,F7
GO Process	GO:0031638	Zymogen activation	11	35	0.59	0.34	0.0353	F9,CTSH,GGT1,KLKB1,C1RL,F2,CD5L,F10,F7,F11,HGFAC
GO Process	GO:0050994	Regulation of lipid catabolic process	8	18	0.74	0.36	0.0353	APOC3,FABP1,APOA2,ANGPTL3,APOA5,LDLR,APOC1,APOC2
GO Process	GO:0033700	Phospholipid efflux	6	9	0.92	0.37	0.0361	APOC3,APOE,APOA2,APOA5,APOC1,APOC2
GO Process	GO:0048585	Negative regulation of response to stimulus	55	424	0.21	0.28	0.0361	SEMA3F,CPB2,APLP1,C5,DUSP3,VTN,HRG,PROC,C4BPB,PIN1,FGL2,MEGF8,APOE,SERPINF1,APCS,SEMA6A,CCN3,THBS1,CILP,TWSG1,SLC9A3R1,TYRO3,KLKB1,RAB7A,AMBP,NRP1,AHSG,NBL1,PF4,SHH,F2,PLG,CD84,LEP,CLU,MET,SERPINF2,FBN1,PDGFB,AGT,C4BPA,EFNA1,VSIG4,C1QTNF3,CD9,MMRN1,SPP1,SAA1,F11,LTBP1,ACTN3,DKK3,LDLR,KNG1,SNCA
GO Process	GO:0040012	Regulation of locomotion	46	335	0.23	0.28	0.0371	SEMA3F,LBP,TIMP1,CTSH,C5,COL1A1,DUSP3,VTN,SPARC,HRG,PIN1,DOCK7,MEGF8,APOE,SERPINF1,SEMA6A,ENPP2,CCN3,THBS1,ATP5F1B,SLC9A3R1,NRP1,NBL1,ACE,SHH,DEFB1,PLG,PLXND1,MET,CD151,CSF1,PDGFB,THBS4,TPM1,AGT,EFNA1,IL6R,ANGPTL3,SDC4,F10,F7,RGCC,CD9,AKAP12,MST1,SNCA
GO Process	GO:0032368	Regulation of lipid transport	13	49	0.52	0.33	0.0379	APOC3,APOE,THBS1,SHH,PCSK9,LEP,CES1,AGT,APOA2,SPP1,APOA5,APOC1,APOC2
GO Process	GO:0050789	Regulation of biological process	203	2190	0.06	0.24	0.0456	SEMA3F,CPB2,FAP,COCH,CHGA,LBP,TIMP1,CTSH,APLP1,C5,MPO,COL1A1,DUSP3,VTN,PF4V1,APOC3,SPARC,HRG,REG1A,PROC,CTSD,KALRN,SRGN,C4BPB,PITHD1,CFP,PIN1,FGL2,GGT1,YWHAH,DOCK7,MEGF8,APOE,SERPINF1,CRP,APCS,FABP4,CFHR5,SEMA6A,LAMC1,ENPP2,CCN3,THBS1,TRHDE,PZP,CILP,ATP5F1B,TWSG1,ERP44,SLC9A3R1,LGALS3BP,ATRN,C6,TYRO3,KLKB1,FETUB,RAB7A,AMBP,ENPEP,NRP1,PRDX5,HPX,IDE,ITIH4,C1RL,CD27,LUM,GAS8,ERBB2,AHSG,PRG3,NBL1,FCER1G,ACE,PIP,FCN2,COL6A3,FABP1,PF4,CAMP,ANXA5,SHH,COL1A2,DEFB1,ALDH1A1,C2,LRG1,PCSK9,FEN1,CD248,F2,PLG,PLA2G1B,CD84,LEP,CFHR1,CLU,PLXND1,MET,SLURP2,LPA,SERPINF2,FAM20C,CD151,FBN1,CSF1,SERPINA7,PDGFB,COLEC10,NME1,ARHGAP6,GRAP2,THBS4,SFN,SLPI,SERPINA6,PEAR1,CTSB,ASGR2,RAD23B,TPM1,COL4A2,CES1,AGT,C4BPA,CFHR2,CFHR3,CFH,DPT,VNN1,CCN2,APOA2,CD5L,EFNA1,IL6R,S100A12,CTSS,ADAMTSL4,SARS1,L1CAM,ANGPTL3,RBP4,FCN1,COL5A1,SDC4,VSIG4,OMD,F10,MAPRE1,F7,CNTFR,RGCC,C1QTNF3,FSCN1,CD9,SSC5D,TFRC,DBN1,CFI,MMRN1,SPP1,MFAP4,CDHR5,FGL1,GP1BB,AKAP12,SAA1,F11,LTBP1,PBRM1,IGF2,CSF2RA,C4A,PVR,TREML1,MST1,C4B,TGFBI,CFB,IGFALS,MUC4,PTK7,ACTN3,MEGF10,TFF3,DKK3,IL18BP,UTY,APOA5,SERPINA3,LDLR,APOC1,APOC2,EML2,CCL18,PDLIM5,TCTN3,GHR,HSPH1,OR51L1,KNG1,PI16,SNCA
GO Process	GO:0006869	Lipid transport	18	87	0.41	0.3	0.0461	LBP,APOC3,APOE,FABP4,ACE,FABP1,PLA2G1B,LEP,CLU,APOL1,LPA,CES1,APOA2,RBP4,APOA5,LDLR,APOC1,APOC2
GO Process	GO:2000145	Regulation of cell motility	44	321	0.23	0.27	0.0494	SEMA3F,LBP,TIMP1,CTSH,C5,COL1A1,DUSP3,VTN,SPARC,HRG,PIN1,DOCK7,APOE,SERPINF1,SEMA6A,ENPP2,CCN3,THBS1,ATP5F1B,SLC9A3R1,NRP1,NBL1,ACE,SHH,DEFB1,PLG,PLXND1,MET,CD151,CSF1,PDGFB,THBS4,TPM1,AGT,EFNA1,IL6R,ANGPTL3,SDC4,F10,F7,RGCC,CD9,AKAP12,MST1
GO Function	GO:0005102	Signaling receptor binding	73	480	0.27	0.52	0.00028	SEMA3F,FAP,LBP,TIMP1,APLP1,C5,DUSP3,VTN,PF4V1,APOC3,HRG,REG1A,CANX,FGL2,YWHAH,APOE,CRP,FABP4,SEMA6A,CCN3,THBS1,ATP5F1B,SLC9A3R1,PRDX5,ERBB2,NBL1,ACE,FCN2,PF4,SHH,DEFB1,LRG1,PCSK9,F2,PLG,PLA2G1B,LEP,CLU,SLURP2,LPA,CD151,FBN1,CSF1,PDGFB,COLEC10,THBS4,AGT,CCN2,APOA2,EFNA1,S100A12,ANGPTL3,FCN1,COL5A1,F7,CNTFR,CD9,SPP1,MFAP4,FGL1,SAA1,IGF2,MST1,TGFBI,MUC4,ACTN3,MEGF10,DKK3,IL18BP,APOA5,EML2,CCL18,KNG1
GO Function	GO:0001848	Complement binding	13	26	0.79	0.66	0.0012	CD93,CRP,APCS,CFHR5,CFHR1,CFHR2,CFHR3,CFH,VSIG4,C4A,C4B,CFB,MEGF10
GO Function	GO:0004252	Serine-type endopeptidase activity	22	75	0.56	0.59	0.0012	FAP,F9,CTSH,PROC,KLKB1,C1RL,HABP2,C2,PCSK9,F2,PLG,LPA,PROZ,CD5L,CTSS,F10,F7,CFI,F11,MST1,CFB,HGFAC
GO Function	GO:0005539	Glycosaminoglycan binding	29	130	0.44	0.54	0.0012	APLP1,MPO,VTN,PF4V1,HRG,REG1A,APOE,CCN3,THBS1,TWSG1,AMBP,NRP1,HABP2,PF4,SHH,F2,LPA,FBN1,THBS4,CFH,CCN2,ANGPTL3,COL5A1,SOD3,SAA1,F11,ACAN,APOA5,KNG1
GO Function	GO:0008201	Heparin binding	24	89	0.52	0.57	0.0012	APLP1,MPO,VTN,PF4V1,HRG,APOE,CCN3,THBS1,TWSG1,NRP1,PF4,F2,LPA,FBN1,THBS4,CFH,CCN2,ANGPTL3,COL5A1,SOD3,SAA1,F11,APOA5,KNG1
GO Function	GO:0008236	Serine-type peptidase activity	23	85	0.52	0.57	0.0012	FAP,F9,CTSH,PROC,KLKB1,C1RL,HABP2,ACE,C2,PCSK9,F2,PLG,LPA,PROZ,CD5L,CTSS,F10,F7,CFI,F11,MST1,CFB,HGFAC
GO Function	GO:0030414	Peptidase inhibitor activity	24	95	0.49	0.56	0.0012	TIMP1,C5,HRG,SERPINF1,PZP,FETUB,AMBP,PRDX5,ITIH4,CD27,AHSG,COL6A3,LPA,SERPINF2,SERPINA7,SLPI,SERPINA6,AGT,C4A,C4B,SERPINA3,KNG1,PI16,SNCA
GO Function	GO:0098772	Molecular function regulator activity	70	483	0.25	0.46	0.0012	SEMA3F,ACAP1,TIMP1,CTSH,C5,PF4V1,APOC3,HRG,REG1A,KALRN,YWHAH,DOCK7,APOE,SERPINF1,SEMA6A,CCN3,PZP,SLC9A3R1,FETUB,RAB7A,AMBP,NRP1,PRDX5,ITIH4,CD27,AHSG,NBL1,COL6A3,PF4,ANXA5,SHH,ALDH1A1,PCSK9,F2,LEP,CPN2,SLURP2,LPA,SERPINF2,FBN1,CSF1,SERPINA7,PDGFB,COLEC10,ARHGAP6,THBS4,SFN,SLPI,SERPINA6,AGT,CCN2,APOA2,DPM3,ANGPTL3,RGCC,SPP1,IGF2,C4A,C4B,DKK3,IL18BP,APOA5,SERPINA3,APOC1,APOC2,CCL18,HSPH1,KNG1,PI16,SNCA
GO Function	GO:0004857	Enzyme inhibitor activity	31	151	0.4	0.52	0.0013	TIMP1,C5,APOC3,HRG,SERPINF1,PZP,FETUB,AMBP,PRDX5,ITIH4,CD27,AHSG,COL6A3,ANXA5,LPA,SERPINF2,SERPINA7,SFN,SLPI,SERPINA6,AGT,APOA2,ANGPTL3,C4A,C4B,SERPINA3,APOC1,APOC2,KNG1,PI16,SNCA
GO Function	GO:0001846	Opsonin binding	11	21	0.81	0.64	0.0016	CD93,CRP,APCS,CFHR5,CFHR1,CFHR2,CFHR3,CFH,VSIG4,C4A,MEGF10
GO Function	GO:0004866	Endopeptidase inhibitor activity	23	94	0.48	0.54	0.0016	TIMP1,C5,HRG,SERPINF1,PZP,FETUB,AMBP,PRDX5,ITIH4,CD27,AHSG,COL6A3,LPA,SERPINF2,SERPINA7,SLPI,SERPINA6,AGT,C4A,C4B,SERPINA3,KNG1,SNCA
GO Function	GO:0030545	Signaling receptor regulator activity	27	125	0.43	0.51	0.0018	SEMA3F,TIMP1,C5,PF4V1,REG1A,SEMA6A,CCN3,NBL1,PF4,SHH,PCSK9,F2,LEP,SLURP2,FBN1,CSF1,PDGFB,COLEC10,THBS4,AGT,CCN2,ANGPTL3,SPP1,IGF2,DKK3,IL18BP,CCL18
GO Function	GO:0061134	Peptidase regulator activity	25	112	0.44	0.51	0.0022	TIMP1,CTSH,C5,HRG,SERPINF1,PZP,FETUB,AMBP,PRDX5,ITIH4,CD27,AHSG,COL6A3,LPA,SERPINF2,SERPINA7,SLPI,SERPINA6,AGT,C4A,C4B,SERPINA3,KNG1,PI16,SNCA
GO Function	GO:0008233	Peptidase activity	37	215	0.33	0.44	0.0034	CPB2,FAP,F9,CTSH,LAP3,PROC,CTSD,FGL2,GGT1,TRHDE,KLKB1,ENPEP,IDE,C1RL,HABP2,ACE,PIP,SHH,C2,PCSK9,F2,PLG,CTSF,LPA,PROZ,CTSB,CD5L,CTSS,CPN1,F10,F7,CFI,F11,MST1,CFB,XPNPEP1,HGFAC
GO Function	GO:0004175	Endopeptidase activity	29	153	0.37	0.43	0.0055	FAP,F9,CTSH,PROC,CTSD,KLKB1,IDE,C1RL,HABP2,ACE,PIP,SHH,C2,PCSK9,F2,PLG,CTSF,LPA,PROZ,CTSB,CD5L,CTSS,F10,F7,CFI,F11,MST1,CFB,HGFAC
GO Function	GO:1901681	Sulfur compound binding	25	121	0.41	0.44	0.0055	APLP1,MPO,VTN,PF4V1,HRG,APOE,CCN3,THBS1,TWSG1,AMBP,NRP1,PF4,F2,LPA,FBN1,THBS4,CFH,CCN2,ANGPTL3,COL5A1,SOD3,SAA1,F11,APOA5,KNG1
GO Function	GO:0005201	Extracellular matrix structural constituent	18	71	0.5	0.46	0.0062	COL1A1,VTN,LAMC1,THBS1,LUM,PRG3,COL6A3,COL1A2,COL12A1,FBN1,OIT3,COL4A2,DPT,COL5A1,LTBP1,ACAN,TGFBI,MUC4
GO Function	GO:0048018	Receptor ligand activity	23	115	0.39	0.38	0.0142	SEMA3F,TIMP1,C5,PF4V1,REG1A,SEMA6A,CCN3,NBL1,PF4,SHH,F2,LEP,FBN1,CSF1,PDGFB,COLEC10,THBS4,AGT,CCN2,ANGPTL3,SPP1,IGF2,CCL18
GO Function	GO:0030234	Enzyme regulator activity	45	325	0.23	0.29	0.0358	ACAP1,TIMP1,CTSH,C5,APOC3,HRG,KALRN,DOCK7,APOE,SERPINF1,PZP,FETUB,AMBP,NRP1,PRDX5,ITIH4,CD27,AHSG,COL6A3,ANXA5,ALDH1A1,CPN2,LPA,SERPINF2,SERPINA7,PDGFB,ARHGAP6,SFN,SLPI,SERPINA6,AGT,APOA2,DPM3,ANGPTL3,RGCC,IGF2,C4A,C4B,APOA5,SERPINA3,APOC1,APOC2,KNG1,PI16,SNCA
GO Component	GO:0005576	Extracellular region	216	1740	0.19	0.75	2.69e-17	SEMA3F,CBLN4,CPB2,FAP,COCH,CHGA,LBP,F9,TIMP1,PLA2G15,CTSH,ECH1,CKM,C5,MPO,COL1A1,VTN,LAP3,AFM,PF4V1,APOC3,ART4,SPARC,HRG,REG1A,PROC,CTSD,KALRN,SRGN,C4BPB,CFP,CANX,FGL2,GGT1,YWHAH,MEGF8,APOE,SERPINF1,CRP,APCS,FABP4,CFHR5,SEMA6A,LAMC1,ENPP2,CCN3,THBS1,TRHDE,PZP,CILP,LOXL1,ATP5F1B,TWSG1,ERP44,SLC9A3R1,LGALS3BP,ATRN,A1BG,C6,CP,KLKB1,F13A1,FETUB,RAB7A,AMBP,ENPEP,NRP1,PRDX5,HPX,IDE,ITIH4,C1RL,CD27,LUM,GAS8,AHSG,HABP2,SAA4,ENDOD1,PRG3,NBL1,ACE,PIP,FCN2,COL6A3,FABP1,PF4,CAMP,ANXA5,LEAP2,SHH,COL1A2,DEFB1,ALDH1A1,C2,LRG1,PCSK9,CD248,F2,PLG,CTSF,PLA2G1B,LEP,CFHR1,CLU,MET,APOL1,CPN2,SLURP2,LPA,SERPINF2,FAM20C,PLXDC1,COL12A1,FBN1,MDH2,CSF1,SERPINA7,PDGFB,COLEC10,OIT3,NME1,THBS4,SFN,SLPI,SERPINA6,PROZ,CTSB,COL4A2,AGT,C4BPA,F13B,CFHR2,CFHR3,CFH,DPT,VNN1,CCN2,APOA2,TAGLN2,CD5L,EFNA1,MAN1A1,IL6R,S100A12,CTSS,ADAMTSL4,SARS1,CPN1,CTBS,ANGPTL3,RBP4,FCN1,COL5A1,CMPK1,AKR1A1,SDC4,OMD,F10,F7,HLA-C,CA6,CNTFR,C1QTNF3,SOD3,FSCN1,CD9,MSLN,SSC5D,TFRC,CFI,MMRN1,SPP1,MFAP4,CDHR5,FGL1,SAA1,F11,BLVRA,LTBP1,ACAN,PCYOX1,IGF2,CSF2RA,C4A,PVR,MST1,C4B,TGFBI,CFB,IGFALS,MUC4,XPNPEP1,GC,HGFAC,ACTN3,GNPDA1,TFF3,DKK3,IL18BP,SAA2,APOA5,SERPINA3,LDLR,APOC1,APOC2,CCL18,AMY2A,GHR,HSPH1,KNG1,PI16,ALDOB,BIN2,AK2,SNCA
GO Component	GO:0005615	Extracellular space	200	1528	0.21	0.78	3.35e-17	SEMA3F,CBLN4,CPB2,FAP,CHGA,LBP,F9,TIMP1,PLA2G15,CTSH,ECH1,CKM,C5,MPO,COL1A1,VTN,LAP3,AFM,PF4V1,APOC3,SPARC,HRG,REG1A,PROC,CTSD,KALRN,SRGN,C4BPB,CFP,CANX,FGL2,GGT1,YWHAH,MEGF8,APOE,SERPINF1,CRP,APCS,FABP4,CFHR5,SEMA6A,LAMC1,ENPP2,THBS1,TRHDE,PZP,CILP,LOXL1,ATP5F1B,TWSG1,ERP44,SLC9A3R1,LGALS3BP,ATRN,A1BG,C6,CP,KLKB1,F13A1,FETUB,RAB7A,AMBP,ENPEP,NRP1,PRDX5,HPX,IDE,ITIH4,C1RL,LUM,AHSG,HABP2,SAA4,ENDOD1,NBL1,ACE,PIP,FCN2,COL6A3,FABP1,PF4,CAMP,ANXA5,SHH,COL1A2,DEFB1,ALDH1A1,C2,LRG1,PCSK9,CD248,F2,PLG,CTSF,PLA2G1B,LEP,CFHR1,CLU,APOL1,CPN2,SLURP2,LPA,SERPINF2,FAM20C,PLXDC1,COL12A1,FBN1,MDH2,CSF1,SERPINA7,PDGFB,COLEC10,OIT3,NME1,THBS4,SFN,SLPI,SERPINA6,PROZ,CTSB,COL4A2,AGT,C4BPA,F13B,CFHR2,CFHR3,CFH,DPT,CCN2,APOA2,TAGLN2,CD5L,MAN1A1,IL6R,S100A12,CTSS,SARS1,CPN1,CTBS,ANGPTL3,RBP4,FCN1,COL5A1,CMPK1,AKR1A1,SDC4,OMD,F10,F7,HLA-C,CA6,CNTFR,C1QTNF3,SOD3,FSCN1,CD9,MSLN,SSC5D,TFRC,CFI,SPP1,MFAP4,CDHR5,FGL1,SAA1,F11,BLVRA,PCYOX1,IGF2,C4A,PVR,MST1,C4B,TGFBI,CFB,IGFALS,MUC4,XPNPEP1,GC,HGFAC,ACTN3,GNPDA1,TFF3,DKK3,IL18BP,SAA2,APOA5,SERPINA3,LDLR,APOC1,APOC2,CCL18,AMY2A,GHR,HSPH1,KNG1,PI16,ALDOB,AK2,SNCA
GO Component	GO:0062023	Collagen-containing extracellular matrix	72	253	0.55	1.39	1.32e-16	CBLN4,COCH,F9,TIMP1,CTSH,APLP1,COL1A1,VTN,APOC3,SPARC,HRG,CTSD,FGL2,APOE,SERPINF1,APCS,LAMC1,CCN3,THBS1,CILP,LOXL1,LGALS3BP,ATRN,A1BG,F13A1,AMBP,HPX,ITIH4,LUM,AHSG,PRG3,FCN2,COL6A3,PF4,ANXA5,SHH,COL1A2,F2,PLG,CTSF,CLU,SERPINF2,CRELD1,CD151,COL12A1,FBN1,PDGFB,THBS4,SLPI,CTSB,COL4A2,AGT,DPT,CTSS,ADAMTSL4,L1CAM,ANGPTL3,FCN1,COL5A1,OMD,F7,SOD3,SSC5D,MMRN1,MFAP4,FGL1,LTBP1,ACAN,MST1,TGFBI,SERPINA3,KNG1
GO Component	GO:0031012	Extracellular matrix	77	306	0.49	1.25	1.96e-15	CBLN4,COCH,F9,TIMP1,CTSH,APLP1,COL1A1,VTN,APOC3,SPARC,HRG,CTSD,FGL2,APOE,SERPINF1,APCS,LAMC1,CCN3,THBS1,CILP,LOXL1,LGALS3BP,ATRN,A1BG,F13A1,AMBP,HPX,ITIH4,LUM,AHSG,PRG3,FCN2,COL6A3,PF4,ANXA5,SHH,COL1A2,CD248,F2,PLG,CTSF,CLU,CPN2,SERPINF2,CRELD1,CD151,COL12A1,FBN1,PDGFB,THBS4,SLPI,CTSB,COL4A2,AGT,DPT,CCN2,CTSS,ADAMTSL4,L1CAM,ANGPTL3,FCN1,COL5A1,OMD,F7,SOD3,SSC5D,MMRN1,MFAP4,FGL1,LTBP1,ACAN,MST1,TGFBI,IGFALS,MUC4,SERPINA3,KNG1
GO Component	GO:0072562	Blood microparticle	37	94	0.69	1.43	3.64e-11	VTN,AFM,HRG,APOE,APCS,PZP,LGALS3BP,A1BG,CP,F13A1,AMBP,HPX,ITIH4,C1RL,AHSG,FCN2,ANXA5,F2,PLG,CFHR1,CLU,APOL1,CPN2,SERPINF2,AGT,C4BPA,CFHR3,CFH,APOA2,CD5L,TFRC,C4A,C4B,CFB,GC,SERPINA3,KNG1
GO Component	GO:0005788	Endoplasmic reticulum lumen	39	172	0.45	0.76	6.65e-06	F9,TIMP1,COL1A1,VTN,PROC,CFP,CANX,APOE,LAMC1,THBS1,ERP44,CP,AHSG,COL6A3,SHH,COL1A2,PCSK9,F2,CLU,APOL1,FAM20C,COL12A1,FBN1,CSF1,PDGFB,PROZ,COL4A2,CES1,APOA2,ADAMTSL4,COL5A1,F10,F7,MSLN,SPP1,LTBP1,C4A,APOA5,KNG1
GO Component	GO:0071944	Cell periphery	163	1463	0.14	0.5	1.27e-05	SEMA3F,CBLN4,FAP,COCH,F9,TIMP1,CTSH,APLP1,C5,COL1A1,DUSP3,VTN,APOC3,ART4,SPARC,HRG,CTSD,C4BPB,CD93,CFP,CANX,FGL2,GGT1,YWHAH,APOE,SERPINF1,APCS,SEMA6A,LAMC1,ENPP2,CCN3,THBS1,TRHDE,CILP,LOXL1,ATP5F1B,SLC9A3R1,LGALS3BP,ATRN,A1BG,C6,TYRO3,CP,KLKB1,F13A1,RAB7A,AMBP,ENPEP,NRP1,HPX,IDE,ITIH4,CD27,LUM,GAS8,ERBB2,AHSG,PRG3,FCER1G,ACE,FCN2,COL6A3,FABP1,PF4,ANXA5,SHH,COL1A2,C2,PCSK9,CD248,F2,PLG,CTSF,AOC3,CD84,CLU,PLXND1,MET,KIAA0319L,CPN2,SLURP2,LPA,SERPINF2,CRELD1,PLXDC1,CD151,COL12A1,FBN1,CSF1,PDGFB,COLEC10,NME1,GRAP2,THBS4,SLPI,PEAR1,CTSB,ASGR2,TPM1,COL4A2,AGT,C4BPA,DPT,VNN1,CCN2,CD5L,EFNA1,IL6R,S100A12,CTSS,ADAMTSL4,L1CAM,ANGPTL3,FCN1,COL5A1,AKR1A1,SDC4,OMD,F10,MAPRE1,F7,HLA-C,CNTFR,SOD3,FSCN1,CD9,MSLN,SSC5D,TFRC,DBN1,MMRN1,MFAP4,CDHR5,FGL1,GP1BB,AKAP12,F11,LTBP1,ACAN,PCYOX1,CSF2RA,C4A,PVR,TREML1,MST1,C4B,TGFBI,CFB,IGFALS,MUC4,NECTIN3,PTK7,ACTN3,MEGF10,SERPINA3,LDLR,MRC1,TCTN3,GHR,OR51L1,KNG1,BIN2,SNCA
GO Component	GO:1905370	Serine-type endopeptidase complex	12	21	0.85	0.81	0.00023	F9,PROC,KLKB1,FCN2,F2,COLEC10,CFH,FCN1,F10,F7,CFI,F11
GO Component	GO:0034358	Plasma lipoprotein particle	14	32	0.73	0.74	0.00031	APOC3,APOE,SAA4,CLU,APOL1,LPA,APOA2,SAA1,PCYOX1,SAA2,APOA5,LDLR,APOC1,APOC2
GO Component	GO:0031982	Vesicle	165	1567	0.11	0.42	0.00034	ACAP1,CPB2,CHGA,LBP,F9,TIMP1,PLA2G15,CTSH,ECH1,C5,MPO,COL1A1,VTN,LAP3,AFM,APOC3,SPARC,HRG,REG1A,CTSD,KALRN,SRGN,CD93,PITHD1,CFP,CANX,FGL2,GGT1,YWHAH,MEGF8,APOE,SERPINF1,APCS,FABP4,LAMC1,THBS1,TRHDE,PZP,CILP,LOXL1,ATP5F1B,ERP44,SLC9A3R1,LGALS3BP,ATRN,A1BG,C6,CP,KLKB1,F13A1,FETUB,RAB7A,AMBP,ENPEP,NRP1,PRDX5,HPX,IDE,ITIH4,C1RL,LUM,ERBB2,AHSG,SAA4,ENDOD1,PRG3,FCER1G,ACE,PIP,FCN2,COL6A3,FABP1,PF4,CAMP,ANXA5,COL1A2,DEFB1,ALDH1A1,C2,LRG1,PCSK9,CD248,F2,PLG,CTSF,PLA2G1B,AOC3,CLU,KIAA0319L,CPN2,SERPINF2,FAM20C,COL12A1,MDH2,SERPINA7,PDGFB,NME1,GRAP2,THBS4,SFN,SLPI,SERPINA6,PROZ,CTSB,COL4A2,AGT,CFHR3,CFH,VNN1,APOA2,TAGLN2,MAN1A1,S100A12,CTSS,SARS1,ANGPTL3,RBP4,FCN1,CMPK1,AKR1A1,SDC4,OMD,F7,HLA-C,CA6,C1QTNF3,SOD3,FSCN1,CD9,TFRC,CFI,MMRN1,SPP1,CDHR5,SAA1,F11,BLVRA,PCYOX1,IGF2,C4A,TREML1,C4B,TGFBI,CFB,IGFALS,MUC4,XPNPEP1,GC,ACTN3,GNPDA1,TFF3,IL18BP,SAA2,APOA5,SERPINA3,LDLR,MRC1,APOC2,AMY2A,HSPH1,KNG1,ALDOB,BIN2,AK2,SNCA
GO Component	GO:0070062	Extracellular exosome	128	1153	0.14	0.4	0.0012	CPB2,LBP,F9,TIMP1,PLA2G15,CTSH,ECH1,C5,MPO,VTN,LAP3,AFM,APOC3,HRG,REG1A,CTSD,KALRN,CANX,FGL2,GGT1,YWHAH,MEGF8,APOE,SERPINF1,APCS,FABP4,LAMC1,THBS1,TRHDE,PZP,CILP,ATP5F1B,ERP44,SLC9A3R1,LGALS3BP,ATRN,A1BG,C6,CP,KLKB1,FETUB,RAB7A,AMBP,ENPEP,PRDX5,HPX,IDE,ITIH4,C1RL,LUM,AHSG,SAA4,ENDOD1,ACE,PIP,FCN2,COL6A3,FABP1,CAMP,ANXA5,COL1A2,DEFB1,ALDH1A1,C2,LRG1,CD248,F2,PLG,CTSF,CLU,CPN2,SERPINF2,FAM20C,COL12A1,MDH2,SERPINA7,NME1,THBS4,SFN,SLPI,SERPINA6,PROZ,CTSB,COL4A2,AGT,CFHR3,CFH,APOA2,TAGLN2,MAN1A1,SARS1,RBP4,CMPK1,AKR1A1,SDC4,OMD,HLA-C,CA6,C1QTNF3,SOD3,FSCN1,CD9,TFRC,CFI,SPP1,CDHR5,SAA1,F11,BLVRA,PCYOX1,C4A,C4B,TGFBI,CFB,IGFALS,MUC4,XPNPEP1,GC,ACTN3,GNPDA1,IL18BP,SAA2,SERPINA3,AMY2A,HSPH1,KNG1,ALDOB,AK2
GO Component	GO:0031093	Platelet alpha granule lumen	17	57	0.57	0.58	0.0013	TIMP1,SPARC,HRG,SRGN,THBS1,A1BG,F13A1,AHSG,PF4,PLG,CLU,SERPINF2,PDGFB,MMRN1,IGF2,SERPINA3,KNG1
GO Component	GO:0009986	Cell surface	51	340	0.27	0.45	0.0015	FAP,LBP,SPARC,HRG,CD93,THBS1,ATP5F1B,ERP44,TYRO3,AMBP,ENPEP,IDE,CD27,FCER1G,ACE,FCN2,ANXA5,SHH,PCSK9,CD248,PLG,PLA2G1B,AOC3,CD84,CLU,MET,SERPINF2,CD151,PDGFB,COLEC10,OIT3,CTSB,ASGR2,CD5L,IL6R,L1CAM,ANGPTL3,FCN1,SDC4,F10,HLA-C,CNTFR,CD9,MSLN,TFRC,CSF2RA,PVR,TREML1,LDLR,MRC1,GHR
GO Component	GO:0031091	Platelet alpha granule	19	73	0.51	0.55	0.0016	TIMP1,SPARC,HRG,SRGN,THBS1,A1BG,F13A1,AHSG,PF4,PLG,CLU,SERPINF2,PDGFB,CD9,MMRN1,IGF2,TREML1,SERPINA3,KNG1
GO Component	GO:0034364	High-density lipoprotein particle	11	26	0.72	0.59	0.0023	APOC3,APOE,SAA4,CLU,APOL1,APOA2,SAA1,SAA2,APOA5,APOC1,APOC2
GO Component	GO:0005604	Basement membrane	15	51	0.56	0.52	0.0032	TIMP1,APLP1,VTN,SPARC,SERPINF1,LAMC1,LOXL1,ATRN,CD151,FBN1,THBS4,COL4A2,COL5A1,ACAN,TGFBI
GO Component	GO:0005796	Golgi lumen	15	58	0.51	0.43	0.0102	F9,VTN,PROC,LUM,DEFB1,F2,PDGFB,PROZ,SDC4,OMD,F10,F7,SOD3,ACAN,MUC4
GO Component	GO:0034361	Very-low-density lipoprotein particle	8	17	0.77	0.46	0.0126	APOC3,APOE,APOL1,APOA2,PCYOX1,APOA5,APOC1,APOC2
STRING clusters	CL:18723	Mixed, incl. Complement and coagulation cascades, and Protein-lipid complex	66	159	0.71	1.96	1.96e-21	CPB2,F9,C5,AFM,APOC3,HRG,PROC,C4BPB,CFP,APOE,CRP,APCS,CFHR5,PZP,C6,TYRO3,KLKB1,F13A1,AMBP,HPX,C1RL,AHSG,HABP2,SAA4,FCN2,C2,PCSK9,MRC2,F2,PLG,CFHR1,CLU,APOL1,CPN2,LPA,SERPINF2,SERPINA7,COLEC10,SERPINA6,PROZ,C4BPA,F13B,CFHR2,CFHR3,CFH,APOA2,CD5L,CPN1,ANGPTL3,FCN1,VSIG4,F10,F7,CFI,SAA1,F11,PCYOX1,C4A,C4B,CFB,SAA2,APOA5,LDLR,MRC1,APOC1,APOC2
STRING clusters	CL:18725	Complement and coagulation cascades, and Protein-lipid complex	62	140	0.74	2.04	2.25e-21	CPB2,F9,C5,AFM,APOC3,HRG,PROC,C4BPB,CFP,APOE,CRP,APCS,CFHR5,PZP,C6,KLKB1,F13A1,AMBP,HPX,C1RL,AHSG,HABP2,SAA4,FCN2,C2,PCSK9,F2,PLG,CFHR1,CLU,APOL1,CPN2,LPA,SERPINF2,SERPINA7,COLEC10,SERPINA6,PROZ,C4BPA,F13B,CFHR2,CFHR3,CFH,APOA2,CPN1,ANGPTL3,FCN1,VSIG4,F10,F7,CFI,SAA1,F11,PCYOX1,C4A,C4B,CFB,SAA2,APOA5,LDLR,APOC1,APOC2
STRING clusters	CL:18726	Complement and coagulation cascades, and Protein-lipid complex	61	138	0.74	2.03	4.14e-21	CPB2,F9,C5,AFM,APOC3,HRG,PROC,C4BPB,CFP,APOE,CRP,APCS,CFHR5,PZP,C6,KLKB1,F13A1,AMBP,HPX,C1RL,AHSG,HABP2,SAA4,FCN2,C2,PCSK9,F2,PLG,CFHR1,CLU,APOL1,CPN2,LPA,SERPINF2,SERPINA7,COLEC10,SERPINA6,C4BPA,F13B,CFHR2,CFHR3,CFH,APOA2,CPN1,ANGPTL3,FCN1,VSIG4,F10,F7,CFI,SAA1,F11,PCYOX1,C4A,C4B,CFB,SAA2,APOA5,LDLR,APOC1,APOC2
STRING clusters	CL:18727	Complement and coagulation cascades, and Positive regulation of opsonization	45	101	0.74	1.78	4.00e-15	CPB2,F9,C5,AFM,HRG,PROC,C4BPB,CFP,CRP,APCS,CFHR5,PZP,C6,KLKB1,F13A1,AMBP,HPX,C1RL,AHSG,HABP2,FCN2,C2,F2,PLG,CFHR1,CPN2,SERPINF2,SERPINA7,COLEC10,SERPINA6,C4BPA,F13B,CFHR2,CFHR3,CFH,CPN1,FCN1,VSIG4,F10,F7,CFI,F11,C4A,C4B,CFB
STRING clusters	CL:18728	Complement and coagulation cascades, and Positive regulation of opsonization	40	95	0.72	1.58	1.27e-12	CPB2,F9,C5,HRG,PROC,C4BPB,CFP,CRP,APCS,CFHR5,C6,KLKB1,F13A1,AMBP,HPX,AHSG,HABP2,FCN2,C2,F2,PLG,CFHR1,SERPINF2,SERPINA7,COLEC10,SERPINA6,C4BPA,F13B,CFHR2,CFHR3,CFH,FCN1,VSIG4,F10,F7,CFI,F11,C4A,C4B,CFB
STRING clusters	CL:18846	Complement cascade	21	44	0.77	1.12	1.04e-06	C5,C4BPB,CFP,CRP,APCS,CFHR5,C6,FCN2,C2,CFHR1,COLEC10,C4BPA,CFHR2,CFHR3,CFH,FCN1,VSIG4,CFI,C4A,C4B,CFB
STRING clusters	CL:18956	Lipoprotein particle, and Assembly of active LPL and LIPC lipase complexes	16	37	0.73	0.77	0.00021	APOC3,APOE,SAA4,PCSK9,CLU,APOL1,LPA,APOA2,ANGPTL3,SAA1,PCYOX1,SAA2,APOA5,LDLR,APOC1,APOC2
STRING clusters	CL:18731	Hemostasis, and Dissolution of Fibrin Clot	17	44	0.68	0.72	0.00030	CPB2,F9,HRG,PROC,KLKB1,F13A1,AMBP,HPX,AHSG,HABP2,F2,PLG,SERPINF2,F13B,F10,F7,F11
STRING clusters	CL:18848	Complement cascade	15	36	0.71	0.7	0.00055	C5,C4BPB,CFP,C6,FCN2,C2,COLEC10,C4BPA,CFH,FCN1,VSIG4,CFI,C4A,C4B,CFB
STRING clusters	CL:18960	High-density lipoprotein particle	12	24	0.79	0.67	0.0011	APOC3,SAA4,CLU,APOL1,LPA,APOA2,SAA1,PCYOX1,SAA2,APOA5,APOC1,APOC2
STRING clusters	CL:18957	Lipoprotein particle	13	31	0.72	0.6	0.0019	APOC3,SAA4,CLU,APOL1,LPA,APOA2,ANGPTL3,SAA1,PCYOX1,SAA2,APOA5,APOC1,APOC2
STRING clusters	CL:18849	Initial triggering of complement, and Regulation of complement activation	11	27	0.7	0.46	0.0107	CFP,FCN2,C2,COLEC10,CFH,FCN1,VSIG4,CFI,C4A,C4B,CFB
STRING clusters	CL:18734	COVID-19, thrombosis and anticoagulation, and Negative regulation of fibrinolysis	7	11	0.9	0.39	0.0290	CPB2,HRG,F13A1,HABP2,PLG,SERPINF2,F13B
STRING clusters	CL:18732	Mixed, incl. COVID-19, thrombosis and anticoagulation, and Scavenging of heme from plasma	10	26	0.68	0.37	0.0297	CPB2,HRG,F13A1,AMBP,HPX,AHSG,HABP2,PLG,SERPINF2,F13B
STRING clusters	CL:18733	Mixed, incl. COVID-19, thrombosis and anticoagulation, and Inter-alpha-trypsin inhibitor heavy chain C-terminus	9	21	0.72	0.37	0.0307	CPB2,HRG,F13A1,AMBP,AHSG,HABP2,PLG,SERPINF2,F13B
STRING clusters	CL:18962	High-density lipoprotein particle	9	21	0.72	0.37	0.0307	APOC3,CLU,APOL1,LPA,APOA2,PCYOX1,APOA5,APOC1,APOC2
UniProt Keywords	KW-0964	Secreted	162	742	0.43	1.34	1.88e-34	SEMA3F,CBLN4,CPB2,FAP,COCH,CHGA,LBP,F9,TIMP1,PLA2G15,C5,COL1A1,VTN,AFM,PF4V1,APOC3,SPARC,HRG,REG1A,PROC,CTSD,SRGN,C4BPB,CFP,FGL2,APOE,SERPINF1,CRP,APCS,CFHR5,LAMC1,ENPP2,CCN3,THBS1,PZP,CILP,LOXL1,TWSG1,LGALS3BP,ATRN,A1BG,C6,CP,KLKB1,F13A1,FETUB,AMBP,NRP1,HPX,IDE,ITIH4,C1RL,LUM,AHSG,HABP2,SAA4,ENDOD1,NBL1,ACE,PIP,FCN2,COL6A3,PF4,CAMP,LEAP2,COL1A2,DEFB1,C2,LRG1,PCSK9,F2,PLG,PLA2G1B,LEP,CFHR1,CLU,MET,APOL1,CPN2,SLURP2,SERPINF2,FAM20C,PLXDC1,COL12A1,FBN1,CSF1,SERPINA7,PDGFB,COLEC10,THBS4,SFN,SLPI,SERPINA6,PROZ,CTSB,COL4A2,AGT,C4BPA,F13B,CFHR2,CFHR3,CFH,DPT,CCN2,APOA2,CD5L,EFNA1,IL6R,S100A12,CTSS,ADAMTSL4,CPN1,ANGPTL3,RBP4,FCN1,COL5A1,SDC4,OMD,F10,F7,CA6,C1QTNF3,SOD3,CD9,MSLN,SSC5D,TFRC,CFI,MMRN1,SPP1,MFAP4,FGL1,SAA1,F11,LTBP1,ACAN,IGF2,CSF2RA,C4A,PVR,MST1,C4B,TGFBI,CFB,IGFALS,MUC4,GC,HGFAC,TFF3,DKK3,IL18BP,SAA2,APOA5,SERPINA3,APOC1,APOC2,CCL18,AMY2A,GHR,KNG1,PI16,SNCA
UniProt Keywords	KW-0732	Signal	197	1160	0.32	1.07	2.35e-32	SEMA3F,CBLN4,CPB2,COCH,CHGA,LBP,F9,TIMP1,PLA2G15,CTSH,APLP1,C5,MPO,COL1A1,VTN,AFM,PF4V1,APOC3,ART4,SPARC,HRG,REG1A,PROC,CTSD,SRGN,C4BPB,CD93,CFP,CANX,FGL2,MEGF8,APOE,SERPINF1,CRP,APCS,CFHR5,SEMA6A,LAMC1,ENPP2,CCN3,THBS1,PZP,CILP,LOXL1,TWSG1,ERP44,LGALS3BP,ATRN,A1BG,C6,TYRO3,CP,KLKB1,FETUB,AMBP,NRP1,HPX,ITIH4,C1RL,CD27,LUM,ERBB2,AHSG,HABP2,SAA4,ENDOD1,PRG3,NBL1,FCER1G,ACE,PIP,FCN2,COL6A3,PF4,CAMP,LEAP2,SHH,COL1A2,DEFB1,C2,LRG1,PCSK9,MRC2,CD248,F2,PLG,CTSF,PLA2G1B,CD84,LEP,CFHR1,CLU,PLXND1,MET,APOL1,CPN2,SLURP2,LPA,SERPINF2,CRELD1,FAM20C,PLXDC1,COL12A1,FBN1,CSF1,SERPINA7,PDGFB,OAF,COLEC10,OIT3,THBS4,IDS,SLPI,SERPINA6,PROZ,PEAR1,CTSB,COL4A2,CES1,AGT,C4BPA,F13B,CFHR2,CFHR3,CFH,DPT,VNN1,CCN2,APOA2,CD5L,EFNA1,IL6R,CTSS,ADAMTSL4,L1CAM,CPN1,CTBS,ANGPTL3,RBP4,FCN1,COL5A1,SDC4,VSIG4,OMD,F10,F7,HLA-C,CA6,CNTFR,C1QTNF3,SOD3,MSLN,SSC5D,CFI,MMRN1,SPP1,MFAP4,CDHR5,FGL1,GP1BB,SAA1,F11,LTBP1,ACAN,PCYOX1,IGF2,CSF2RA,C4A,PVR,TREML1,MST1,C4B,TGFBI,CFB,IGFALS,MUC4,NECTIN3,PTK7,GC,HGFAC,MEGF10,TFF3,DKK3,IL18BP,SAA2,APOA5,SERPINA3,LDLR,MRC1,APOC1,APOC2,CCL18,AMY2A,TCTN3,GHR,KNG1,PI16
UniProt Keywords	KW-1015	Disulfide bond	180	1059	0.32	1.05	2.42e-27	SEMA3F,CBLN4,CPB2,FAP,COCH,CHGA,LBP,F9,TIMP1,PLA2G15,CTSH,APLP1,C5,MPO,COL1A1,VTN,AFM,PF4V1,ART4,SPARC,HRG,REG1A,PROC,CTSD,KALRN,SRGN,C4BPB,CD93,CFP,CANX,FGL2,GGT1,MEGF8,CRP,APCS,CFHR5,SEMA6A,LAMC1,ENPP2,CCN3,THBS1,TRHDE,PZP,CILP,LOXL1,ERP44,LGALS3BP,ATRN,A1BG,C6,TYRO3,CP,KLKB1,FETUB,AMBP,ENPEP,NRP1,PRDX5,HPX,ITIH4,C1RL,CD27,LUM,ERBB2,AHSG,HABP2,PRG3,NBL1,FCER1G,ACE,PIP,FCN2,COL6A3,PF4,CAMP,LEAP2,COL1A2,DEFB1,C2,LRG1,PCSK9,MRC2,CD248,F2,PLG,CTSF,PLA2G1B,AOC3,CD84,LEP,CFHR1,CLU,PLXND1,MET,CPN2,SLURP2,LPA,SERPINF2,CRELD1,FAM20C,COL12A1,FBN1,CSF1,PDGFB,COLEC10,OIT3,THBS4,IDS,SLPI,PROZ,PEAR1,CTSB,ASGR2,COL4A2,CES1,AGT,C4BPA,F13B,CFHR2,CFHR3,CFH,DPT,CCN2,APOA2,CD5L,EFNA1,MAN1A1,IL6R,CTSS,L1CAM,CPN1,ANGPTL3,RBP4,FCN1,COL5A1,VSIG4,OMD,F10,F7,HLA-C,CA6,CNTFR,SOD3,CD9,MSLN,SSC5D,TFRC,CFI,MMRN1,FGL1,GP1BB,F11,LTBP1,ACAN,IGF2,CSF2RA,C4A,PVR,TREML1,MST1,C4B,TGFBI,CFB,MUC4,NECTIN3,PTK7,GC,HGFAC,MEGF10,TFF3,DKK3,IL18BP,LDLR,MRC1,CCL18,AMY2A,GHR,OR51L1,KNG1,AK2
UniProt Keywords	KW-0325	Glycoprotein	182	1197	0.27	0.92	5.55e-22	SEMA3F,CBLN4,CPB2,FAP,COCH,CHGA,LBP,F9,TIMP1,PLA2G15,CTSH,APLP1,C5,MPO,COL1A1,VTN,AFM,PF4V1,APOC3,ART4,SPARC,HRG,REG1A,PROC,CTSD,SRGN,C4BPB,CD93,CFP,FGL2,GGT1,MEGF8,APOE,SERPINF1,APCS,CFHR5,SEMA6A,LAMC1,ENPP2,CCN3,THBS1,TRHDE,PZP,CILP,ATP5F1B,TWSG1,LGALS3BP,ATRN,A1BG,C6,TYRO3,CP,KLKB1,F13A1,FETUB,AMBP,ENPEP,NRP1,HPX,ITIH4,C1RL,CD27,LUM,ERBB2,AHSG,HABP2,SAA4,ACE,PIP,FCN2,COL6A3,SHH,COL1A2,C2,LRG1,PCSK9,MRC2,CD248,F2,PLG,CTSF,AOC3,CD84,CFHR1,CLU,PLXND1,MET,APOL1,KIAA0319L,CPN2,LPA,SERPINF2,CRELD1,FAM20C,PLXDC1,CD151,COL12A1,FBN1,MDH2,CSF1,SERPINA7,PDGFB,COLEC10,OIT3,THBS4,IDS,SERPINA6,PROZ,PEAR1,CTSB,ASGR2,COL4A2,CES1,AGT,C4BPA,F13B,CFHR2,CFHR3,CFH,VNN1,CCN2,APOA2,CD5L,EFNA1,MAN1A1,IL6R,CTSS,ADAMTSL4,L1CAM,CPN1,CTBS,ANGPTL3,FCN1,SDC4,OMD,F10,F7,HLA-C,CA6,CNTFR,C1QTNF3,SOD3,CD9,MSLN,SSC5D,TFRC,CFI,MMRN1,SPP1,MFAP4,CDHR5,GP1BB,F11,LTBP1,ACAN,PCYOX1,IGF2,CSF2RA,C4A,PVR,MST1,C4B,CFB,IGFALS,MUC4,NECTIN3,PTK7,GC,HGFAC,MEGF10,DKK3,IL18BP,SERPINA3,LDLR,MRC1,APOC2,AMY2A,TCTN3,GHR,OR51L1,KNG1,PI16
UniProt Keywords	KW-0094	Blood coagulation	16	37	0.73	0.84	7.21e-05	CPB2,F9,HRG,PROC,KLKB1,F13A1,ANXA5,F2,PLG,PROZ,F13B,F10,F7,GP1BB,F11,KNG1
UniProt Keywords	KW-0165	Cleavage on pair of basic residues	26	97	0.52	0.72	7.21e-05	FAP,CHGA,F9,C5,HRG,PROC,ENPP2,CILP,LOXL1,AMBP,HABP2,CAMP,LEAP2,F2,PLG,PDGFB,PROZ,APOA2,F10,F7,MSLN,CFI,IGF2,C4A,C4B,CFB
UniProt Keywords	KW-0720	Serine protease	17	59	0.55	0.55	0.0019	FAP,F9,PROC,KLKB1,C1RL,HABP2,C2,PCSK9,F2,PLG,LPA,F10,F7,CFI,F11,CFB,HGFAC
UniProt Keywords	KW-0399	Innate immunity	24	111	0.43	0.49	0.0025	LBP,C5,C4BPB,CFP,C6,C1RL,FCER1G,FCN2,C2,CD84,CLU,CSF1,SLPI,C4BPA,CFH,S100A12,FCN1,VSIG4,HLA-C,SSC5D,CFI,C4A,C4B,CFB
UniProt Keywords	KW-0272	Extracellular matrix	25	120	0.41	0.49	0.0026	COCH,COL1A1,SPARC,APOE,LAMC1,THBS1,CILP,LGALS3BP,LUM,COL6A3,COL1A2,COL12A1,FBN1,THBS4,COL4A2,DPT,CCN2,ADAMTSL4,COL5A1,OMD,MFAP4,LTBP1,ACAN,TGFBI,TFF3
UniProt Keywords	KW-0358	Heparin-binding	15	49	0.58	0.54	0.0026	APLP1,VTN,PF4V1,HRG,APOE,THBS1,NRP1,PF4,FBN1,CCN2,ANGPTL3,COL5A1,SOD3,SAA1,F11
UniProt Keywords	KW-0245	EGF-like domain	24	116	0.41	0.47	0.0035	F9,PROC,CD93,MEGF8,THBS1,ATRN,C6,HABP2,CD248,CRELD1,FBN1,OIT3,THBS4,PROZ,PEAR1,F10,F7,MMRN1,LTBP1,ACAN,MUC4,HGFAC,MEGF10,LDLR
UniProt Keywords	KW-0106	Calcium	47	319	0.26	0.41	0.0038	CHGA,F9,MPO,COL1A1,SPARC,PROC,CANX,MEGF8,CRP,APCS,ENPP2,THBS1,F13A1,ENPEP,NRP1,FCN2,ANXA5,SHH,COL1A2,PCSK9,MRC2,CD248,F2,PLA2G1B,AOC3,CRELD1,FAM20C,FBN1,COLEC10,OIT3,THBS4,IDS,PROZ,ASGR2,MAN1A1,S100A12,FCN1,COL5A1,F10,F7,CFI,MFAP4,CDHR5,ACAN,ACTN3,MRC1,AMY2A
UniProt Keywords	KW-0765	Sulfation	12	34	0.64	0.53	0.0038	CHGA,F9,VTN,LUM,PCSK9,SERPINF2,CFH,DPT,COL5A1,OMD,C4A,C4B
UniProt Keywords	KW-0345	HDL	8	14	0.85	0.58	0.0039	APOE,SAA4,APOL1,APOA2,SAA1,SAA2,APOA5,APOC2
UniProt Keywords	KW-0645	Protease	32	187	0.33	0.43	0.0043	CPB2,FAP,F9,CTSH,LAP3,PROC,CTSD,GGT1,TRHDE,KLKB1,ENPEP,IDE,C1RL,HABP2,ACE,SHH,C2,PCSK9,F2,PLG,CTSF,LPA,CTSB,CTSS,CPN1,F10,F7,CFI,F11,CFB,XPNPEP1,HGFAC
UniProt Keywords	KW-0011	Acute phase	8	16	0.79	0.51	0.0070	CRP,ITIH4,SAA4,F2,SERPINF2,SAA1,SAA2,SERPINA3
UniProt Keywords	KW-1068	Hemolytic uremic syndrome	6	8	0.97	0.52	0.0087	CFHR5,CFHR1,CFHR3,CFH,CFI,CFB
UniProt Keywords	KW-0768	Sushi	12	41	0.56	0.43	0.0110	C4BPB,CFHR5,C6,C2,CFHR1,C4BPA,F13B,CFHR2,CFHR3,CFH,ACAN,CFB
UniProt Keywords	KW-0180	Complement pathway	10	29	0.63	0.45	0.0111	C5,C4BPB,C6,C1RL,C2,CLU,C4BPA,CFI,C4A,C4B
UniProt Keywords	KW-0420	Kringle	6	9	0.92	0.48	0.0117	HABP2,F2,PLG,LPA,MST1,HGFAC
UniProt Keywords	KW-0301	Gamma-carboxyglutamic acid	7	14	0.79	0.45	0.0135	F9,PROC,F2,PROZ,F10,F7,TGFBI
UniProt Keywords	KW-0865	Zymogen	20	103	0.38	0.37	0.0148	CPB2,F9,CTSH,PROC,CTSD,GGT1,KLKB1,F13A1,PCSK9,F2,PLG,CTSF,PLA2G1B,IDS,CTSB,CTSS,F10,F7,CFB,HGFAC
UniProt Keywords	KW-0873	Pyrrolidone carboxylic acid	11	39	0.54	0.38	0.0197	COL1A1,REG1A,SERPINF1,CRP,LUM,PIP,COL1A2,DPT,APOA2,AMY2A,KNG1
UniProt Keywords	KW-0654	Proteoglycan	10	34	0.56	0.37	0.0247	PF4V1,SRGN,AMBP,NRP1,LUM,COL12A1,CSF1,SDC4,OMD,ACAN
UniProt Keywords	KW-0186	Copper	9	28	0.6	0.37	0.0250	APLP1,SPARC,HRG,LOXL1,CP,AOC3,S100A12,SOD3,SNCA
UniProt Keywords	KW-0445	Lipid transport	10	35	0.55	0.36	0.0275	LBP,APOC3,APOE,APOL1,LPA,APOA2,APOA5,LDLR,APOC1,APOC2
UniProt Keywords	KW-0430	Lectin	14	64	0.43	0.33	0.0300	REG1A,CD93,CANX,APCS,ATRN,PRG3,FCN2,MRC2,CD248,COLEC10,ASGR2,FCN1,ACAN,MRC1
UniProt Keywords	KW-0850	VLDL	5	8	0.89	0.38	0.0320	APOC3,APOE,APOA5,APOC1,APOC2
UniProt Keywords	KW-0391	Immunity	26	166	0.29	0.3	0.0323	LBP,C5,C4BPB,CFP,C6,C1RL,FCER1G,FCN2,C2,CD84,CLU,CSF1,SLPI,C4BPA,CFH,CD5L,S100A12,FCN1,VSIG4,HLA-C,SSC5D,CFI,FGL1,C4A,C4B,CFB
UniProt Keywords	KW-0677	Repeat	107	1029	0.11	0.27	0.0325	ACAP1,COCH,F9,COL1A1,VTN,AFM,HRG,PROC,KALRN,POLK,SRGN,C4BPB,CD93,CFP,CANX,MEGF8,APOE,CFHR5,LAMC1,ENPP2,THBS1,SLC9A3R1,ATRN,A1BG,C6,TYRO3,CP,KLKB1,FETUB,AMBP,NRP1,HPX,CD27,LUM,AHSG,HABP2,ACE,FCN2,COL6A3,ANXA5,COL1A2,C2,LRG1,MRC2,F2,PLG,CD84,CFHR1,PLXND1,MET,KIAA0319L,CPN2,LPA,CRELD1,COL12A1,FBN1,GRAP2,THBS4,SLPI,PROZ,PEAR1,RAD23B,COL4A2,C4BPA,F13B,CFHR2,CFHR3,CFH,DPT,CD5L,IL6R,S100A12,ADAMTSL4,L1CAM,FCN1,COL5A1,VSIG4,OMD,F10,F7,CNTFR,SSC5D,CFI,CDHR5,AKAP12,F11,LTBP1,PBRM1,ACAN,PVR,MST1,TGFBI,CFB,IGFALS,MUC4,NECTIN3,PTK7,GC,HGFAC,ACTN3,MEGF10,UTY,LDLR,MRC1,EML2,KNG1,SNCA
UniProt Keywords	KW-0792	Thrombophilia	5	9	0.84	0.35	0.0423	F9,HRG,PROC,F2,PLG

### Sheet: Table A.10b
Table A.10b. Enriched pathways in PC4-5 in DD0 (n=47).
category	term ID	term description	observed gene count	background gene count	strength	signal	FDR	matching proteins (labels)
KEGG	hsa04512	ECM-receptor interaction	25	58	0.49	0.5	0.0034	COMP,LAMB1,COL1A1,VTN,TNN,CHAD,THBS1,VWF,TNC,ITGA1,ITGA5,COL6A3,COL6A2,GP9,LAMB2,THBS4,COL4A2,HSPG2,ITGB1,GP1BB,ITGA6,LAMA2,TNXB,CD36,DAG1
KEGG	hsa04151	PI3K-Akt signaling pathway	35	116	0.33	0.36	0.0175	COMP,LAMB1,COL1A1,VTN,TNN,YWHAH,CHAD,THBS1,VWF,PDGFRB,YWHAE,TNC,ERBB2,OSMR,ITGA1,CSF1R,ITGA5,COL6A3,COL6A2,GNB2,YWHAG,LAMB2,MET,PDGFB,THBS4,COL4A2,YWHAB,TEK,YWHAQ,YWHAZ,ITGB1,ITGA6,LAMA2,TNXB,GHR
KEGG	hsa04610	Complement and coagulation cascades	24	68	0.04	0.35	0.0220	C5,VTN,TFPI,C3,F12,VWF,C9,F13A1,F2,C1QB,CFHR1,C7,SERPINA5,CFHR2,CFHR4,CFH,C1QC,C1QA,VSIG4,PROS1,ITGB2,C4A,C4B,C1R
Reactome	HSA-1474244	Extracellular matrix organization	54	172	0.35	0.53	0.00082	TGFB1,COMP,LAMB1,PCOLCE,COL1A1,VTN,SPARC,CTSD,TNN,THBS1,ADAM10,VWF,LOXL1,TIMP2,TNC,LUM,ITGA1,APP,ITGA5,VCAM1,COL6A3,PPIB,COL6A2,BMP1,LAMB2,CASP3,COL12A1,P4HB,PDGFB,EMILIN3,BSG,FBLN5,CTSB,FMOD,MFAP5,COL4A2,MMP9,HSPG2,COL11A2,COL15A1,ACTN1,EFEMP1,MFAP4,ITGB1,ITGB2,LTBP1,ITGA6,LAMA2,TNXB,DDR1,DAG1,CAPNS1,PTPRS,NCAM1
Reactome	HSA-109582	Hemostasis	67	281	0.23	0.27	0.0488	MIF,TUBB1,TGFB1,PFN1,COL1A1,PF4V1,SPARC,TFPI,SRGN,TUBA4A,ISLR,F12,ORM1,THBS1,VWF,CAPZA1,SELP,F13A1,ITIH4,ESAM,FERMT3,ITGA1,APP,CD109,FCER1G,ITGA5,PPBP,PF4,CLEC3B,ANXA5,GP9,GNB2,F2,TLN1,FCAMR,PDGFB,SERPINB8,SERPINA5,BSG,TUBA1B,TUBB4B,ANXA2,TAGLN2,CD58,FLNA,L1CAM,SLC3A2,TEK,CD9,PRCP,PROS1,ACTN1,PSAP,MMRN1,YWHAZ,ITGB1,ITGB2,GP1BB,ITGA6,CAPZB,CD36,SELENOP,CFL1,CALU,SERPINB6,HBB,APLP2
Reactome	HSA-114608	Platelet degranulation	33	106	0.35	0.29	0.0488	TGFB1,PFN1,SPARC,SRGN,TUBA4A,ISLR,ORM1,THBS1,VWF,SELP,F13A1,ITIH4,FERMT3,APP,CD109,PPBP,PF4,CLEC3B,ANXA5,TLN1,PDGFB,TAGLN2,FLNA,CD9,PROS1,ACTN1,PSAP,MMRN1,CD36,SELENOP,CFL1,CALU,APLP2
Reactome	HSA-166658	Complement cascade	21	51	0.47	0.3	0.0488	C5,VTN,C3,CRP,C9,F2,C1QB,CFHR1,CPN2,C7,CFHR2,CFHR4,CFH,CPN1,FCN1,C1QC,C1QA,PROS1,C4A,C4B,C1R
Reactome	HSA-3000178	ECM proteoglycans	22	53	0.47	0.3	0.0488	TGFB1,COMP,LAMB1,COL1A1,VTN,SPARC,TNN,TNC,LUM,APP,COL6A3,COL6A2,LAMB2,FMOD,COL4A2,HSPG2,ITGB1,LAMA2,TNXB,DAG1,PTPRS,NCAM1
Reactome	HSA-977606	Regulation of Complement cascade	19	42	0.51	0.31	0.0488	C5,VTN,C3,C9,F2,C1QB,CFHR1,CPN2,C7,CFHR2,CFHR4,CFH,CPN1,C1QC,C1QA,PROS1,C4A,C4B,C1R
GO Process	GO:0050896	Response to stimulus	313	1756	0.01	0.49	2.48e-05	SEMA3F,MYOC,FAP,MIF,MYH9,PYGL,LBP,AHCY,TXNL1,CORO1A,TGFB1,PLIN3,COMP,C5,COL1A1,DUSP3,VTN,PF4V1,LTA4H,ARHGDIB,GPLD1,NCK2,TFPI,REG1A,POLK,SRGN,ADGRE5,C3,VASP,SLURP1,CANX,PIN1,YWHAH,TXNDC17,F12,CRP,CHI3L1,ADAMDEC1,CHL1,ORM1,ENPP2,GMPR,THBS1,ADAM10,VWF,PDGFRB,CILP,LOXL1,ATP5F1B,SLC4A1,SLC9A3R1,TIMP2,C9,LY75,SELP,YWHAE,OLFM2,F13A1,ANXA3,BST1,RAB7A,CDH6,TNC,AMBP,CASP6,SEMA3A,NRP1,PRDX5,IDE,ITIH4,CD27,SORD,CDH13,ERBB2,BCAM,OSMR,GGCT,SCGB1A1,MYL9,FERMT3,EPHA4,ITGA1,ADGRF5,NRGN,APP,RHOC,AKR1B1,CSF1R,FCER1G,ACE,PIP,PGLYRP2,ITGA5,VCAM1,IGFBP7,PPBP,PF4,CLEC3B,MASP1,ANXA5,LEAP2,PGAM2,DEFB1,ALDH1A1,PPIB,COL6A2,AXL,LRG1,HSPA4,ACHE,GP9,HINT1,ROBO4,GNB2,FEN1,BMP1,YWHAG,VASN,LAMB2,F2,INHBC,B4GAT1,CASP3,PFAS,C1QB,CFHR1,IL1RAP,TLN1,CLEC4M,FCAMR,PLXND1,MET,APOL1,SLURP2,C7,ITLN1,ZYX,SEMA6D,P4HB,PDGFB,IL1R2,BSG,NEXN,RTN4RL2,ANG,TUBA1B,DNAJB2,TUBB,THBS4,CORO1B,OSTF1,SFN,NEO1,TUBB4B,PROZ,APOD,DNER,CTSB,CRKL,FMOD,TNFRSF10C,IGF2R,RAD23B,TPM1,STIP1,SULF2,HLA-DRB1,MSN,NRP2,COL4A2,NTRK3,PNP,PSMB5,CFHR2,CFHR4,CFH,ADGRG6,ATF6,FCGR3A,PEA15,CD5L,MAN1A1,RGS10,EPHA7,CD58,ME1,GSTO1,EMD,FLNA,L1CAM,CPN1,GOT1,ADGRL4,PDLIM1,FCN1,AKR1A1,SFTPD,MMP9,YWHAB,TREM2,ENG,OLFML2A,C1QC,C1QA,HSPG2,VSIG4,ECE1,COL15A1,OGN,HSPA1B,CLIC1,APOM,HLA-C,CTTN,CA6,SLC3A2,RECK,ACTR2,CNTFR,NRCAM,POSTN,TEK,GDI2,GMDS,IGFBP3,IL6ST,YWHAQ,GPNMB,SOD3,CD9,SSC5D,TFRC,CDON,MTPN,PRCP,PLXNA1,PROS1,ANXA4,EFEMP1,PSAP,GPT,MMRN1,MFAP4,YWHAZ,ITGB1,UMOD,ITGB2,FGL1,CST3,LCP1,GSTP1,ADA2,GP1BB,HPSE,LTBP1,ITGA6,LANCL1,ARPC1B,IDH1,GDI1,CSF2RA,CORO1C,SEMA4B,C4A,LIFR,PRNP,LAMA2,ERAP2,NAPRT,TREML1,FBP1,CD36,C4B,PRAP1,TGFBI,DBNL,PTPRG,HGFAC,SELENOP,DDR1,CFL1,SAA2,CCS,HSPA8,HPR,DAG1,C1R,VIM,RGMA,CNN2,CD226,PTPRM,GMFG,H6PD,HADH,TPT1,CCL18,NCAM1,PTGES3,GHR,CCL15,SERPINB6,ADSL,HSPH1,OR51L1,FYB1,HBB,CDH5,APLP2,ENPP1,BIN2,PDIA4,GKN1
GO Process	GO:0007155	Cell adhesion	99	402	0.24	0.48	0.00074	FAP,MYH9,CORO1A,COMP,LAMB1,VTN,TNN,ADGRE5,LYPD3,CD93,SLURP1,ISLR,CHL1,THBS1,VWF,CNTN3,SELP,CDH6,TNC,AMBP,NRP1,CDH13,BCAM,ESAM,MYL9,FERMT3,EPHA4,ITGA1,APP,ITGA5,VCAM1,COL6A3,IGFBP7,COL6A2,AXL,ANTXR1,LRG1,ACHE,GP9,ROBO4,LAMB2,TMOD3,SNED1,IL1RAP,TLN1,CLEC4M,IGDCC4,ZYX,COL12A1,SERPINB8,BSG,NEXN,THBS4,NEO1,FBLN5,ANXA2,MSN,NRP2,DPT,CD58,FLNA,L1CAM,PDLIM1,PCDH11X,ENG,COL15A1,OMD,CLIC1,CTTN,NRCAM,POSTN,TEK,GPNMB,CD9,CDON,ACTN1,MMRN1,MFAP4,ITGB1,UMOD,ITGB2,GP1BB,NCAM2,HPSE,ITGA6,LAMA2,TNXB,CD36,TGFBI,MEGF10,DDR1,DAG1,SPON1,CD226,PTPRM,PTPRS,NCAM1,HBB,CDH5
GO Process	GO:0006935	Chemotaxis	53	170	0.35	0.49	0.0019	SEMA3F,MIF,LBP,CORO1A,C5,PF4V1,VASP,CHL1,ENPP2,PDGFRB,SEMA3A,NRP1,ERBB2,EPHA4,ITGA1,APP,CSF1R,FCER1G,VCAM1,PPBP,PF4,DEFB1,PPIB,ROBO4,LAMB2,B4GAT1,PLXND1,MET,SEMA6D,PDGFB,BSG,NEXN,CORO1B,NEO1,CRKL,NRP2,EPHA7,L1CAM,SFTPD,ENG,ECE1,NRCAM,GPNMB,PLXNA1,ITGB2,SEMA4B,LAMA2,DAG1,PTPRM,CCL18,NCAM1,CCL15,BIN2
GO Process	GO:0016477	Cell migration	78	306	0.26	0.45	0.0021	SEMA3F,FAP,MYH9,LBP,CORO1A,TGFB1,LAMB1,C5,VTN,PF4V1,GPLD1,NCK2,CHL1,THBS1,HEXB,PDGFRB,ATP5F1B,SLC9A3R1,SELP,YWHAE,SEMA3A,NRP1,CDH13,EPHA4,ITGA1,RHOC,FCER1G,ITGA5,VCAM1,ARPC5,PPBP,PF4,PPIB,AXL,LRG1,LAMB2,CD248,PLXND1,MET,KIAA0319L,SEMA6D,PDGFB,BSG,PTPRB,ANG,THBS4,CORO1B,NEO1,DNER,CRKL,MSN,NRP2,NTRK3,FLNA,L1CAM,PDLIM1,SFTPD,MMP9,ENG,MAPRE1,CTTN,NRCAM,CD9,PLXNA1,ITGB1,UMOD,ITGB2,LCP1,ITGA6,CORO1C,SEMA4B,MEGF10,DDR1,CNN2,CCL18,CCL15,CDH5,BIN2
GO Process	GO:0048870	Cell motility	81	329	0.24	0.42	0.0036	SEMA3F,FAP,MYH9,LBP,CORO1A,TGFB1,LAMB1,C5,VTN,PF4V1,GPLD1,NCK2,CHL1,ENPP2,THBS1,HEXB,PDGFRB,ATP5F1B,SLC9A3R1,SELP,YWHAE,SEMA3A,NRP1,SORD,CDH13,GAS8,EPHA4,ITGA1,RHOC,FCER1G,ITGA5,VCAM1,ARPC5,PPBP,PF4,PPIB,AXL,LRG1,LAMB2,CD248,PLXND1,MET,KIAA0319L,SEMA6D,PDGFB,BSG,PTPRB,ANG,THBS4,CORO1B,NEO1,DNER,CRKL,MSN,NRP2,NTRK3,FLNA,L1CAM,PDLIM1,SFTPD,MMP9,ENG,MAPRE1,CTTN,NRCAM,CD9,PLXNA1,ITGB1,UMOD,ITGB2,LCP1,ITGA6,CORO1C,SEMA4B,MEGF10,DDR1,CNN2,CCL18,CCL15,CDH5,BIN2
GO Process	GO:0051239	Regulation of multicellular organismal process	140	685	0.16	0.37	0.0051	SEMA3F,FAP,MIF,LBP,CLC,TGFB1,COMP,C5,PFN1,COL1A1,VTN,ARHGDIB,GPLD1,SPARC,TFPI,TNN,SRGN,C3,PITHD1,YWHAH,F12,CRP,CHI3L1,ORM1,ENPP2,THBS1,ADAM10,ATP5F1B,SLC9A3R1,MYDGF,YWHAE,ANXA3,SEMA3A,NRP1,CD27,LUM,ERBB2,SCGB1A1,MYL9,EPHA4,APP,CSF1R,CD109,FCER1G,ACE,PGLYRP2,ITGA5,PF4,ANXA5,ALDH1A1,PPIB,MAPRE2,AXL,LRG1,ACHE,BMP1,VASN,F2,IL1RAP,PLXND1,MET,SEMA6D,PDGFB,IL1R2,BSG,THBS4,SFN,APOD,ANXA2,TPM1,SULF2,HLA-DRB1,NRP2,COL4A2,NTRK3,PNP,FCGR3A,EPHA7,CD58,GSTO1,L1CAM,FCN1,SFTPD,MMP9,TREM2,ENG,C1QC,HSPG2,VSIG4,ECE1,OMD,HSPA1B,APOM,SHISA7,CTTN,KDM2B,GLIPR2,RECK,ACTR2,TEK,SERPINB1,IL6ST,GPNMB,C1QTNF3,CD9,SSC5D,TFRC,MTPN,PRCP,PLXNA1,DBN1,PROS1,ANXA4,EFEMP1,ITGB1,ITGB2,CST3,GSTP1,HPSE,LTBP1,PBRM1,GDI1,CORO1C,SEMA4B,PRNP,LAMA2,CD36,PRAP1,DBNL,PTPRG,CFL1,DAG1,CD226,PTPRM,PTPRS,HADH,GHR,CDH5,PI16,ENPP1
GO Process	GO:0030334	Regulation of cell migration	76	310	0.24	0.39	0.0068	SEMA3F,MYOC,MIF,LBP,CORO1A,TGFB1,LAMB1,C5,PFN1,COL1A1,DUSP3,VTN,ARHGDIB,GPLD1,SPARC,TNN,SLURP1,ENPP2,THBS1,ADAM10,PDGFRB,ATP5F1B,SLC9A3R1,SELP,ANXA3,BST1,TNC,SEMA3A,NRP1,CDH13,FERMT3,EPHA4,APP,RHOC,CSF1R,ACE,ITGA5,MAPRE2,ROBO4,PLXND1,MET,SEMA6D,PDGFB,BSG,NEXN,THBS4,CORO1B,APOD,CRKL,TPM1,MSN,NRP2,NTRK3,FLNA,MMP9,TREM2,ENG,GLIPR2,RECK,TEK,IGFBP3,GPNMB,CD9,PRCP,PLXNA1,ITGB1,HPSE,ITGA6,CORO1C,SEMA4B,LAMA2,PTPRG,DAG1,CNN2,PTPRM,CDH5
GO Process	GO:2000145	Regulation of cell motility	78	321	0.24	0.39	0.0068	SEMA3F,MYOC,MIF,LBP,CORO1A,TGFB1,LAMB1,C5,PFN1,COL1A1,DUSP3,VTN,ARHGDIB,GPLD1,SPARC,TNN,SLURP1,PIN1,ENPP2,THBS1,ADAM10,PDGFRB,ATP5F1B,SLC9A3R1,SELP,ANXA3,BST1,TNC,SEMA3A,NRP1,CDH13,FERMT3,EPHA4,APP,RHOC,CSF1R,ACE,ITGA5,DEFB1,MAPRE2,ROBO4,PLXND1,MET,SEMA6D,PDGFB,BSG,NEXN,THBS4,CORO1B,APOD,CRKL,TPM1,MSN,NRP2,NTRK3,FLNA,MMP9,TREM2,ENG,GLIPR2,RECK,TEK,IGFBP3,GPNMB,CD9,PRCP,PLXNA1,ITGB1,HPSE,ITGA6,CORO1C,SEMA4B,LAMA2,PTPRG,DAG1,CNN2,PTPRM,CDH5
GO Process	GO:0009611	Response to wounding	52	189	0.29	0.36	0.0140	MYH9,TGFB1,COMP,COL1A1,PF4V1,TFPI,F12,VWF,PDGFRB,SLC4A1,F13A1,TNC,NRP1,ERBB2,MYL9,FERMT3,RHOC,ITGA5,PF4,ANXA5,AXL,LRG1,GP9,LAMB2,F2,CASP3,TLN1,PDGFB,RTN4RL2,CORO1B,PROZ,APOD,TPM1,NTRK3,FLNA,TREM2,ENG,CLIC1,CD9,PRCP,PROS1,MMRN1,ITGB1,GP1BB,HPSE,TREML1,CD36,HGFAC,DDR1,DAG1,CNN2,HBB
GO Process	GO:0042221	Response to chemical	178	952	0.12	0.31	0.0149	SEMA3F,MIF,LBP,AHCY,TXNL1,CORO1A,TGFB1,COMP,C5,COL1A1,DUSP3,PF4V1,LTA4H,GPLD1,TFPI,REG1A,VASP,CANX,YWHAH,TXNDC17,F12,CHI3L1,CHL1,ENPP2,THBS1,ADAM10,PDGFRB,CILP,LOXL1,ATP5F1B,SLC9A3R1,TIMP2,SELP,ANXA3,AMBP,CASP6,SEMA3A,NRP1,PRDX5,IDE,ITIH4,SORD,CDH13,ERBB2,OSMR,SCGB1A1,EPHA4,ITGA1,APP,AKR1B1,CSF1R,FCER1G,ACE,PIP,VCAM1,IGFBP7,PPBP,PF4,CLEC3B,ANXA5,PGAM2,DEFB1,ALDH1A1,PPIB,COL6A2,AXL,HSPA4,ACHE,ROBO4,YWHAG,VASN,LAMB2,B4GAT1,CASP3,PFAS,IL1RAP,PLXND1,MET,SLURP2,ZYX,SEMA6D,P4HB,PDGFB,IL1R2,BSG,NEXN,ANG,TUBA1B,DNAJB2,THBS4,CORO1B,NEO1,APOD,CTSB,CRKL,FMOD,IGF2R,RAD23B,TPM1,STIP1,MSN,NRP2,COL4A2,NTRK3,PNP,ATF6,PEA15,MAN1A1,RGS10,EPHA7,CD58,ME1,GSTO1,EMD,FLNA,L1CAM,CPN1,GOT1,AKR1A1,SFTPD,MMP9,TREM2,ENG,ECE1,HSPA1B,APOM,CA6,SLC3A2,ACTR2,CNTFR,NRCAM,POSTN,IL6ST,GPNMB,SOD3,CD9,SSC5D,TFRC,PLXNA1,GPT,ITGB1,UMOD,ITGB2,GSTP1,HPSE,ARPC1B,IDH1,GDI1,CSF2RA,SEMA4B,LIFR,PRNP,LAMA2,FBP1,CD36,C4B,SELENOP,CCS,HSPA8,DAG1,VIM,RGMA,PTPRM,H6PD,HADH,CCL18,NCAM1,PTGES3,GHR,CCL15,SERPINB6,ADSL,HSPH1,OR51L1,HBB,CDH5,ENPP1,BIN2
GO Process	GO:0061564	Axon development	38	124	0.34	0.34	0.0232	SEMA3F,TNN,VASP,CHL1,TNC,SEMA3A,NRP1,ERBB2,EPHA4,APP,CSF1R,ROBO4,LAMB2,B4GAT1,CASP3,PLXND1,SEMA6D,BSG,NEXN,RTN4RL2,NEO1,APOD,NRP2,EPHA7,L1CAM,CRTAC1,ECE1,NRCAM,PLXNA1,ITGB1,NCAM2,SEMA4B,LAMA2,DDR1,DAG1,PTPRM,NCAM1,APLP2
GO Process	GO:0050789	Regulation of biological process	349	2190	0.06	0.27	0.0278	SEMA3F,MYOC,FAP,MIF,MYH9,EIF3D,LBP,CORO1A,CLC,TGFB1,PLIN3,COMP,LAMB1,PCOLCE,C5,PFN1,COL1A1,DUSP3,VTN,PF4V1,ARHGDIB,GPLD1,SPARC,SKP1,NCK2,TFPI,REG1A,CTSD,TNN,SRGN,ADGRE5,LYPD3,C3,VASP,DSTN,PITHD1,SLURP1,PIN1,GGT1,SEZ6L,YWHAH,TXNDC17,F12,CRP,CHI3L1,ADAMDEC1,CHL1,CHAD,ORM1,ENPP2,THBS1,ADAM10,PZP,VWF,HEXB,PDGFRB,CILP,ATP5F1B,SLC4A1,SLC9A3R1,TIMP2,MYDGF,CAPZA1,C9,SELP,YWHAE,OLFM2,ANXA3,BST1,RAB7A,CDH6,TNC,AMBP,CASP6,SEMA3A,NRP1,PRDX5,IDE,ITIH4,CD27,LUM,CDH13,GAS8,ERBB2,BCAM,OSMR,GGCT,SCGB1A1,ESAM,MYL9,FERMT3,EPHA4,ITGA1,ADGRF5,NRGN,APP,RHOC,AKR1B1,CSF1R,CD109,FCER1G,ACE,PIP,PGLYRP2,ITGA5,VCAM1,ARPC5,MEMO1,COL6A3,IGFBP7,PPBP,PF4,CLEC3B,MASP1,ANXA5,PGAM2,DEFB1,ALDH1A1,PPIB,MAPRE2,AXL,ANTXR1,LRG1,PA2G4,ACHE,LMAN2,GP9,HINT1,ROBO4,GNB2,FEN1,PCBP1,BMP1,YWHAG,VASN,LAMB2,CD248,F2,INHBC,TMOD3,RAB1B,CASP3,CST6,C1QB,CFHR1,IL1RAP,TLN1,CLEC4M,PLXND1,MET,SLURP2,LPA,C7,ITLN1,ZYX,SEMA6D,P4HB,PTTG1IP,PDGFB,IL1R2,SERPINB8,SERPINA5,BSG,NEXN,PTPRB,RTN4RL2,ANG,DNAJB2,GGT7,TUBB,THBS4,CORO1B,OSTF1,SFN,NEO1,FBLN5,APOD,DNER,PAPLN,CTSB,ANXA2,CRKL,FMOD,TNFRSF10C,IGF2R,RAD23B,TPM1,SULF2,HLA-DRB1,MSN,NRP2,COL4A2,NTRK3,PNP,CFHR2,CFHR4,CFH,ADGRG6,DPT,ATF6,FCGR3A,PEA15,CD5L,S100A4,C1orf56,RGS10,EPHA7,CD58,ME1,GSTO1,EMD,FLNA,L1CAM,GOT1,ADGRL4,PDLIM1,FCN1,SFTPD,MMP9,CTSA,YWHAB,TREM2,ENG,GLO1,OLFML2A,C1QC,C1QA,HSPG2,VSIG4,ECE1,COL15A1,OMD,OGN,MAPRE1,HSPA1B,CLIC1,APOM,SHISA7,CTTN,KDM2B,GLIPR2,RECK,ACTR2,CNTFR,NRCAM,POSTN,TEK,GDI2,SERPINB1,GMDS,IGFBP3,IL6ST,YWHAQ,GPNMB,C1QTNF3,CD9,SSC5D,EEF1B2,TFRC,CDON,MTPN,PRCP,PLXNA1,DBN1,FABP6,PROS1,ANXA4,ACTN1,EFEMP1,PSAP,GPT,MMRN1,MFAP4,YWHAZ,ITGB1,UMOD,ITGB2,FGL1,CST3,LCP1,GSTP1,ADA2,GP1BB,HPSE,LTBP1,PBRM1,ITGA6,LANCL1,ARPC1B,IDH1,GDI1,CSF2RA,CORO1C,SEMA4B,C4A,LIFR,PRNP,LAMA2,ERAP2,CAPZB,TREML1,TNXB,FBP1,CD36,C4B,PRAP1,TGFBI,DBNL,PTPRG,MEGF10,SELENOP,DDR1,TFF3,CFL1,HSPA8,HPR,UTY,DAG1,C1R,VIM,RGMA,CNN2,SPON1,CD226,PTPRM,CAPNS1,PTPRS,EML2,GMFG,H6PD,HADH,TPT1,CCL18,NCAM1,PTGES3,GHR,CCL15,SERPINB6,ZNF518A,HSPH1,OR51L1,FYB1,HBB,CDH5,PI16,APLP2,ENPP1,FHL1,GKN1
GO Process	GO:0050793	Regulation of developmental process	116	569	0.16	0.29	0.0278	SEMA3F,MYOC,MYH9,CORO1A,TGFB1,COMP,LAMB1,C5,COL1A1,SPARC,TNN,SRGN,C3,PITHD1,YWHAH,CRP,CHI3L1,CHAD,ENPP2,THBS1,ADAM10,HEXB,SLC9A3R1,MYDGF,OLFM2,ANXA3,SEMA3A,NRP1,CD27,ERBB2,EPHA4,APP,RHOC,CSF1R,CD109,ACE,PGLYRP2,ITGA5,PF4,PPIB,AXL,LRG1,PA2G4,BMP1,YWHAG,VASN,LAMB2,F2,IL1RAP,PLXND1,SEMA6D,P4HB,PDGFB,THBS4,CORO1B,SFN,ANXA2,CRKL,TPM1,HLA-DRB1,MSN,COL4A2,NTRK3,PNP,EPHA7,FLNA,L1CAM,MMP9,TREM2,ENG,C1QC,HSPG2,OMD,HSPA1B,CLIC1,CTTN,KDM2B,GLIPR2,RECK,ACTR2,NRCAM,TEK,IGFBP3,IL6ST,GPNMB,TFRC,CDON,MTPN,PLXNA1,DBN1,EFEMP1,YWHAZ,ITGB1,ITGB2,CST3,HPSE,PBRM1,GDI1,CORO1C,SEMA4B,LAMA2,CAPZB,TNXB,CD36,DBNL,MEGF10,CFL1,DAG1,RGMA,PTPRM,PTPRS,TPT1,GHR,CDH5,PI16,ENPP1
GO Process	GO:0050808	Synapse organization	30	88	0.39	0.33	0.0278	PFN1,C3,PIN1,SEZ6L,ADAM10,TNC,NRP1,ERBB2,EPHA4,APP,ACHE,LAMB2,C1QB,IL1RAP,PLXND1,DNER,CRKL,FLNA,L1CAM,TREM2,C1QC,C1QA,SHISA7,CTTN,NRCAM,DBN1,ACTN1,PRNP,DBNL,PTPRS
GO Process	GO:0042127	Regulation of cell population proliferation	88	406	0.19	0.28	0.0374	FAP,MIF,CORO1A,CLC,TGFB1,COMP,LAMB1,GPLD1,SPARC,NCK2,REG1A,TNN,SLURP1,CRP,THBS1,ADAM10,PDGFRB,SLC9A3R1,MYDGF,BST1,TNC,NRP1,CDH13,GAS8,ERBB2,OSMR,SCGB1A1,EPHA4,ITGA1,APP,CSF1R,CD109,ACE,VCAM1,IGFBP7,PF4,LRG1,CD248,F2,CASP3,PDGFB,ANG,DNAJB2,THBS4,SFN,APOD,CRKL,TPM1,HLA-DRB1,NRP2,NTRK3,PNP,DPT,FCGR3A,C1orf56,EMD,SFTPD,MMP9,TREM2,ENG,VSIG4,OGN,HSPA1B,KDM2B,CNTFR,TEK,IGFBP3,IL6ST,GPNMB,CD9,TFRC,CDON,FABP6,ITGB1,UMOD,GSTP1,HPSE,PBRM1,CSF2RA,LIFR,PRNP,MEGF10,DDR1,CNN2,PTPRM,CAPNS1,CDH5,GKN1
GO Process	GO:0006950	Response to stress	159	854	0.12	0.26	0.0403	MIF,MYH9,LBP,AHCY,CORO1A,TGFB1,PLIN3,COMP,C5,COL1A1,PF4V1,NCK2,TFPI,REG1A,POLK,ADGRE5,C3,CANX,PIN1,F12,CRP,CHI3L1,ORM1,GMPR,THBS1,VWF,PDGFRB,SLC4A1,C9,LY75,SELP,YWHAE,F13A1,ANXA3,TNC,AMBP,NRP1,PRDX5,ITIH4,SORD,ERBB2,SCGB1A1,MYL9,FERMT3,APP,RHOC,AKR1B1,CSF1R,FCER1G,ACE,PGLYRP2,ITGA5,VCAM1,IGFBP7,PPBP,PF4,MASP1,ANXA5,LEAP2,DEFB1,AXL,LRG1,HSPA4,GP9,FEN1,VASN,LAMB2,F2,CASP3,C1QB,CFHR1,IL1RAP,TLN1,CLEC4M,APOL1,C7,ZYX,P4HB,PDGFB,RTN4RL2,ANG,DNAJB2,TUBB,THBS4,CORO1B,SFN,TUBB4B,PROZ,APOD,CRKL,RAD23B,TPM1,HLA-DRB1,NTRK3,PSMB5,CFHR2,CFH,ATF6,FCGR3A,CD5L,MAN1A1,CD58,FLNA,PDLIM1,FCN1,SFTPD,MMP9,TREM2,ENG,C1QC,C1QA,HSPG2,VSIG4,HSPA1B,CLIC1,HLA-C,ACTR2,SOD3,CD9,SSC5D,TFRC,PRCP,PROS1,GPT,MMRN1,MFAP4,ITGB1,UMOD,ITGB2,CST3,GSTP1,GP1BB,HPSE,IDH1,C4A,PRNP,NAPRT,TREML1,CD36,C4B,PRAP1,HGFAC,SELENOP,DDR1,SAA2,CCS,HSPA8,HPR,DAG1,C1R,VIM,CNN2,CCL18,CCL15,SERPINB6,ADSL,HSPH1,HBB,PDIA4
GO Process	GO:0007411	Axon guidance	28	82	0.39	0.31	0.0403	SEMA3F,VASP,CHL1,SEMA3A,NRP1,ERBB2,EPHA4,APP,CSF1R,ROBO4,LAMB2,B4GAT1,PLXND1,SEMA6D,BSG,NEXN,NEO1,NRP2,EPHA7,L1CAM,ECE1,NRCAM,PLXNA1,SEMA4B,LAMA2,DAG1,PTPRM,NCAM1
GO Process	GO:0008285	Negative regulation of cell population proliferation	46	174	0.28	0.28	0.0490	FAP,TGFB1,GPLD1,SPARC,NCK2,TNN,SLURP1,CRP,THBS1,SLC9A3R1,CDH13,GAS8,ERBB2,SCGB1A1,ITGA1,APP,CSF1R,CD109,IGFBP7,CASP3,ANG,DNAJB2,SFN,APOD,TPM1,HLA-DRB1,DPT,EMD,SFTPD,TREM2,ENG,VSIG4,OGN,HSPA1B,KDM2B,IGFBP3,GPNMB,CD9,FABP6,UMOD,GSTP1,PBRM1,PRNP,DDR1,PTPRM,CDH5
GO Function	GO:0005102	Signaling receptor binding	110	480	0.21	0.45	0.0013	SEMA3F,MYOC,FAP,MIF,MYH9,LBP,TGFB1,COMP,LAMB1,C5,DUSP3,VTN,PF4V1,NCK2,REG1A,TNN,C3,SLURP1,CANX,YWHAH,CRP,THBS1,ADAM10,VWF,PDGFRB,ATP5F1B,SLC9A3R1,SEMA3A,PRDX5,ERBB2,OSMR,FERMT3,EPHA4,ITGA1,APP,ACE,ITGA5,VCAM1,PPBP,PF4,DEFB1,LRG1,GUSB,BMP1,YWHAG,LAMB2,F2,INHBC,SNED1,CASP3,IL1RAP,TLN1,SLURP2,LPA,SEMA6D,P4HB,PDGFB,ANG,TUBB,THBS4,TUBB4B,FBLN5,DNER,CRKL,HLA-DRB1,MSN,S100A4,EPHA7,CD58,FLNA,FCN1,ENG,HSPG2,OGN,HSPA1B,SHISA7,CNTFR,IL6ST,GPNMB,CD9,ACTN1,EFEMP1,MFAP4,ITGB1,ITGB2,FGL1,APOF,LCP1,ADA2,ITGA6,LANCL1,SEMA4B,LIFR,PRNP,LAMA2,TNXB,CD36,TGFBI,MEGF10,HSPA8,RGMA,CD226,EML2,GMFG,CCL18,CCL15,FYB1,CDH5,ENPP1,GKN1
GO Function	GO:0038023	Signaling receptor activity	66	245	0.28	0.47	0.0017	REG1A,ADGRE5,CD93,PDGFRB,LY75,NRP1,CD27,ERBB2,BCAM,OSMR,EPHA4,ADGRF5,CSF1R,FCER1G,PGLYRP2,AXL,ANTXR1,ROBO4,MRC2,F2,IL1RAP,CLEC4M,FCAMR,PLXND1,MET,IL1R2,BSG,PTPRB,RTN4RL2,NEO1,DNER,TNFRSF10C,IGF2R,HLA-DRB1,NRP2,NTRK3,ADGRG6,FCGR3A,EPHA7,L1CAM,ADGRL4,FCN1,TREM2,ENG,RECK,CNTFR,TEK,IL6ST,PLXNA1,EFEMP1,ITGB1,ITGB2,GP1BB,LTBP1,LANCL1,CSF2RA,LIFR,PRNP,TREML1,CD36,PTPRG,DDR1,RGMA,PTPRM,GHR,OR51L1
GO Function	GO:0050839	Cell adhesion molecule binding	75	292	0.26	0.46	0.0017	FAP,MYH9,PLIN3,COMP,LAMB1,PFN1,VTN,TNN,VASP,THBS1,ADAM10,VWF,CAPZA1,YWHAE,CDH6,CDH13,BCAM,ESAM,FERMT3,ITGA1,APP,ITGA5,VCAM1,ROBO4,PCBP1,VASN,LAMB2,TMOD3,TLN1,LASP1,P4HB,BSG,NEXN,PTPRB,THBS4,CORO1B,SFN,FBLN5,ANXA2,CRKL,MSN,CALD1,TAGLN2,EMD,FLNA,PDLIM1,YWHAB,HSPG2,MAPRE1,HSPA1B,CLIC1,CTTN,SLC3A2,NRCAM,POSTN,GPNMB,CD9,DBN1,ACTN1,YWHAZ,ITGB1,ITGB2,LCP1,ITGA6,IDH1,CAPZB,TNXB,TGFBI,DBNL,CCS,HSPA8,CNN2,CD226,PTPRM,CDH5
GO Function	GO:0005515	Protein binding	297	1791	0.07	0.31	0.0125	SEMA3F,MYOC,FAP,MIF,MYH9,PYGL,LBP,AHCY,CORO1A,CLC,TGFB1,PLIN3,COMP,LAMB1,C5,PFN1,COL1A1,DUSP3,VTN,PF4V1,ARHGDIB,SKP1,NCK2,REG1A,TNN,CLTA,LYPD3,C3,VASP,CD93,DSTN,SLURP1,CANX,PIN1,TUBA4A,YWHAH,F12,CRP,CHL1,FGFBP2,THBS1,ADAM10,PZP,VWF,HEXB,PDGFRB,GLCE,ATP5F1B,SLC4A1,SLC9A3R1,TIMP2,CAPZA1,SELP,YWHAE,CP,ANXA3,RAB7A,CDH6,TNC,AMBP,CASP6,SEMA3A,NRP1,PRDX5,IDE,SORD,CDH13,GAS8,ERBB2,BCAM,OSMR,GGCT,ESAM,MYL9,FERMT3,EPHA4,ITGA1,NRGN,APP,RHOC,CSF1R,CD109,FCER1G,ACE,PIP,ITGA5,VCAM1,ARPC5,IGFBP7,PPBP,PF4,CLEC3B,MASP1,PGAM2,DEFB1,PPIB,MAPRE2,AXL,ANTXR1,LRG1,GUSB,PA2G4,ACHE,LMAN2,HINT1,ROBO4,GNB2,PCBP1,CAVIN2,BMP1,YWHAG,VASN,LAMB2,CD248,F2,INHBC,TMOD3,SNED1,CASP3,C1QB,CFHR1,IL1RAP,TLN1,CLEC4M,PLXND1,MET,SLURP2,LPA,ITLN1,SEMA6D,LASP1,MDH2,P4HB,PTTG1IP,PDGFB,IL1R2,EMILIN3,SERPINA5,BSG,NEXN,PTPRB,ANG,TUBA1B,DNAJB2,TUBB,THBS4,CORO1B,OSTF1,SFN,NEO1,TUBB4B,FBLN5,DNER,CTSB,ANXA2,CRKL,TNFRSF10C,IGF2R,RAD23B,TPM1,STIP1,HLA-DRB1,MSN,NRP2,NTRK3,PNP,CALD1,CFHR2,CFHR4,CFH,ADGRG6,ATF6,TAGLN2,S100A4,RGS10,EPHA7,CD58,ME1,SH3BGRL2,EMD,FLNA,L1CAM,PDLIM1,FCN1,SFTPD,MMP9,YWHAB,TREM2,ENG,OLFML2A,HSPG2,VSIG4,ECE1,OGN,MAPRE1,HSPA1B,CLIC1,HLA-C,SHISA7,CTTN,SLC3A2,GLIPR2,RECK,ACTR2,CNTFR,NRCAM,POSTN,TEK,GDI2,NQO2,GMDS,IGFBP3,IL6ST,YWHAQ,GPNMB,C1QTNF3,CD9,SSC5D,TFRC,DBN1,ANXA4,ACTN1,EFEMP1,PSAP,MFAP4,YWHAZ,ITGB1,ITGB2,FGL1,APOF,CST3,LCP1,GSTP1,ADA2,GP1BB,NCAM2,HPSE,ACY1,LTBP1,ITGA6,LANCL1,ARPC1B,IDH1,GDI1,CSF2RA,CORO1C,SEMA4B,C4A,LIFR,PRNP,LAMA2,CAPZB,TNXB,FBP1,CD36,C4B,TGFBI,DBNL,PTPRG,NUDT5,XPNPEP1,MEGF10,TFF3,CFL1,CCS,HSPA8,HPR,DAG1,C1R,VIM,RGMA,CNN2,SPON1,CD226,PTPRM,PTPRS,EML2,GMFG,HADH,TPT1,CCL18,PTGES3,GHR,CCL15,SERPINB6,ADSL,HSPH1,FYB1,HBB,TPM2,CDH5,APLP2,ALDOB,ENPP1,FHL1,IVD,GKN1
GO Function	GO:0004888	Transmembrane signaling receptor activity	50	188	0.28	0.35	0.0165	ADGRE5,PDGFRB,NRP1,CD27,ERBB2,BCAM,OSMR,EPHA4,ADGRF5,CSF1R,FCER1G,AXL,ANTXR1,IL1RAP,CLEC4M,FCAMR,PLXND1,MET,IL1R2,PTPRB,DNER,TNFRSF10C,IGF2R,HLA-DRB1,NRP2,NTRK3,ADGRG6,FCGR3A,EPHA7,L1CAM,ADGRL4,TREM2,ENG,CNTFR,TEK,IL6ST,PLXNA1,EFEMP1,ITGB2,GP1BB,LTBP1,LANCL1,CSF2RA,LIFR,TREML1,PTPRG,DDR1,PTPRM,GHR,OR51L1
GO Function	GO:0005201	Extracellular matrix structural constituent	25	71	0.04	0.32	0.0345	COMP,LAMB1,COL1A1,VTN,CHI3L1,THBS1,TNC,LUM,COL6A3,COL6A2,LAMB2,COL12A1,EMILIN3,MFAP5,COL4A2,DPT,HSPG2,COL11A2,COL15A1,UMOD,LTBP1,LAMA2,TNXB,TGFBI,SPON1
GO Function	GO:0005518	Collagen binding	20	49	0.46	0.33	0.0345	COMP,PCOLCE,VTN,SPARC,THBS1,VWF,LUM,ITGA1,COL6A2,ANTXR1,ACHE,MRC2,PDGFB,CTSB,ADGRG6,MMP9,ITGB1,TNXB,TGFBI,DDR1
GO Component	GO:0005576	Extracellular region	341	1740	0.15	0.72	5.75e-15	SEMA3F,MYOC,SLC2A3,FAP,MIF,MYH9,PYGL,TUBB1,LBP,AHCY,CORO1A,TGFB1,COMP,LAMB1,PCOLCE,C5,AK1,PFN1,CPD,COL1A1,VTN,LAP3,PF4V1,LTA4H,ARHGDIB,GPLD1,SPARC,TFPI,REG1A,CTSD,TNN,SRGN,ADGRE5,LYPD3,C3,VASP,DSTN,SLURP1,CANX,TUBA4A,GGT1,YWHAH,ISLR,TXNDC17,F12,CRP,CHI3L1,ADAMDEC1,CHL1,CHAD,ORM1,ENPP2,FGFBP2,THBS1,ADAM10,PZP,VWF,HEXB,CILP,LOXL1,ATP5F1B,SLC4A1,SLC9A3R1,TIMP2,MYDGF,CAPZA1,C9,LY75,CNTN3,SELP,DARS1,YWHAE,CP,OLFM2,F13A1,ANXA3,BST1,RAB7A,TNC,AMBP,SEMA3A,NRP1,PRDX5,IDE,ITIH4,CD27,LUM,SORD,CDH13,GAS8,BCAM,PGD,ACP1,GGCT,SCGB1A1,FERMT3,ITGA1,APP,RHOC,AKR1B1,CD109,ACE,PIP,PGLYRP2,VCAM1,ARPC5,COL6A3,IGFBP7,PPBP,PF4,CLEC3B,MASP1,ANXA5,LEAP2,PGAM2,DEFB1,ALDH1A1,PPIB,COL6A2,AXL,LRG1,GUSB,PA2G4,HSPA4,PPIC,ACHE,LMAN2,HINT1,ROBO4,GNB2,PCBP1,BMP1,YWHAG,VASN,LAMB2,CD248,F2,INHBC,SNED1,B4GAT1,RAB1B,CST6,PFAS,C1QB,CFHR1,IL1RAP,TLN1,CLEC4M,MET,APOL1,CPN2,SLURP2,TALDO1,LPA,C7,ITLN1,PLXDC1,SEMA6D,COL12A1,MDH2,P4HB,PTTG1IP,PDGFB,IL1R2,SERPINB8,EMILIN3,SERPINA5,BSG,RTN4RL2,ANG,TUBB,KRTDAP,THBS4,CORO1B,OSTF1,SFN,TUBB4B,PROZ,FBLN5,APOD,PAPLN,CTSB,ANXA2,FMOD,ART3,IGF2R,GM2A,MFAP5,SULF2,HLA-DRB1,MSN,NRP2,COL4A2,PNP,PSMB5,CFHR2,CFHR4,CFH,DPT,FCGR3A,TAGLN2,CD5L,SMPDL3A,MAN1A1,S100A4,C1orf56,CD58,GSTO1,FLNA,EXTL2,CPN1,GOT1,CRTAC1,XPNPEP2,FCN1,CMPK1,MINPP1,AKR1A1,SFTPD,MMP9,CTSA,YWHAB,TREM2,ENG,GLO1,OLFML2A,C1QC,C1QA,HSPG2,COL11A2,ECE1,COL15A1,OMD,OGN,HSPA1B,CLIC1,APOM,HLA-C,CA6,SLC3A2,GLIPR2,RECK,ACTR2,CNTFR,NRCAM,POSTN,TEK,GDI2,SHBG,NQO2,SERPINB1,GMDS,IGFBP3,IL6ST,YWHAQ,C1QTNF3,SOD3,CD9,SSC5D,TFRC,PRCP,PLXNA1,NIT2,PROS1,ANXA4,ACTN1,EFEMP1,PSAP,GPT,MMRN1,MFAP4,YWHAZ,ITGB1,UMOD,ITGB2,FGL1,APOF,CST3,LCP1,GSTP1,OTOG,ADA2,HPSE,ACY1,LTBP1,ARPC1B,IDH1,CSF2RA,SEMA4B,MAN2B1,C4A,LIFR,PRNP,LAMA2,CAPZB,NAPRT,TNXB,FBP1,CD36,C4B,PRAP1,TGFBI,DBNL,PTPRG,NUDT5,XPNPEP1,HGFAC,SELENOP,DDR1,CA1,TFF3,CFL1,SAA2,HSPA8,CALU,DPP3,HPR,DAG1,C1R,VIM,CNN2,SPON1,CAPNS1,PTPRS,GMFG,TPT1,CCL18,NCAM1,GHR,CCL15,SERPINB6,HSPH1,HBB,PI16,APLP2,ALDOB,ENPP1,BIN2,PDIA4,AK2,GKN1
GO Component	GO:0005615	Extracellular space	310	1528	0.16	0.74	2.87e-14	SEMA3F,MYOC,SLC2A3,FAP,MIF,MYH9,PYGL,TUBB1,LBP,AHCY,CORO1A,TGFB1,COMP,LAMB1,PCOLCE,C5,AK1,PFN1,CPD,COL1A1,VTN,LAP3,PF4V1,LTA4H,ARHGDIB,GPLD1,SPARC,TFPI,REG1A,CTSD,TNN,SRGN,ADGRE5,LYPD3,C3,VASP,DSTN,SLURP1,CANX,TUBA4A,GGT1,YWHAH,ISLR,TXNDC17,F12,CRP,CHI3L1,CHL1,CHAD,ORM1,ENPP2,FGFBP2,THBS1,ADAM10,PZP,VWF,HEXB,CILP,LOXL1,ATP5F1B,SLC4A1,SLC9A3R1,TIMP2,MYDGF,CAPZA1,C9,LY75,SELP,DARS1,YWHAE,CP,OLFM2,F13A1,ANXA3,BST1,RAB7A,TNC,AMBP,SEMA3A,NRP1,PRDX5,IDE,ITIH4,LUM,SORD,CDH13,BCAM,PGD,ACP1,GGCT,SCGB1A1,FERMT3,ITGA1,APP,RHOC,AKR1B1,CD109,ACE,PIP,PGLYRP2,VCAM1,ARPC5,COL6A3,IGFBP7,PPBP,PF4,CLEC3B,MASP1,ANXA5,PGAM2,DEFB1,ALDH1A1,PPIB,COL6A2,AXL,LRG1,GUSB,PA2G4,HSPA4,PPIC,ACHE,LMAN2,HINT1,ROBO4,GNB2,PCBP1,BMP1,YWHAG,VASN,LAMB2,CD248,F2,INHBC,B4GAT1,RAB1B,CST6,PFAS,C1QB,CFHR1,TLN1,APOL1,CPN2,SLURP2,TALDO1,LPA,C7,ITLN1,PLXDC1,SEMA6D,COL12A1,MDH2,P4HB,PTTG1IP,PDGFB,SERPINB8,SERPINA5,BSG,RTN4RL2,ANG,TUBB,KRTDAP,THBS4,CORO1B,SFN,TUBB4B,PROZ,FBLN5,APOD,CTSB,ANXA2,FMOD,ART3,IGF2R,GM2A,SULF2,HLA-DRB1,MSN,COL4A2,PNP,PSMB5,CFHR2,CFHR4,CFH,DPT,FCGR3A,TAGLN2,CD5L,SMPDL3A,MAN1A1,S100A4,CD58,GSTO1,FLNA,CPN1,GOT1,CRTAC1,XPNPEP2,FCN1,CMPK1,MINPP1,AKR1A1,SFTPD,MMP9,CTSA,YWHAB,ENG,GLO1,OLFML2A,C1QC,C1QA,HSPG2,COL11A2,ECE1,COL15A1,OMD,OGN,HSPA1B,CLIC1,APOM,HLA-C,CA6,SLC3A2,GLIPR2,ACTR2,CNTFR,POSTN,GDI2,SHBG,NQO2,SERPINB1,GMDS,IGFBP3,IL6ST,YWHAQ,C1QTNF3,SOD3,CD9,SSC5D,TFRC,PRCP,PLXNA1,NIT2,PROS1,ANXA4,ACTN1,EFEMP1,PSAP,GPT,MFAP4,YWHAZ,ITGB1,UMOD,ITGB2,FGL1,APOF,CST3,LCP1,GSTP1,OTOG,ADA2,HPSE,ACY1,ARPC1B,IDH1,SEMA4B,MAN2B1,C4A,LIFR,PRNP,CAPZB,NAPRT,TNXB,FBP1,CD36,C4B,TGFBI,DBNL,PTPRG,NUDT5,XPNPEP1,HGFAC,SELENOP,DDR1,CA1,TFF3,CFL1,SAA2,HSPA8,DPP3,HPR,DAG1,C1R,VIM,SPON1,CAPNS1,PTPRS,TPT1,CCL18,GHR,CCL15,SERPINB6,HSPH1,HBB,PI16,APLP2,ALDOB,ENPP1,PDIA4,AK2,GKN1
GO Component	GO:0070062	Extracellular exosome	233	1153	0.16	0.62	6.56e-08	MYOC,SLC2A3,MIF,MYH9,PYGL,TUBB1,LBP,AHCY,CORO1A,COMP,LAMB1,PCOLCE,C5,AK1,PFN1,CPD,VTN,LAP3,LTA4H,ARHGDIB,GPLD1,REG1A,CTSD,ADGRE5,C3,VASP,DSTN,SLURP1,CANX,TUBA4A,GGT1,YWHAH,ISLR,TXNDC17,F12,CHI3L1,CHL1,ORM1,THBS1,ADAM10,PZP,VWF,HEXB,CILP,ATP5F1B,SLC4A1,SLC9A3R1,CAPZA1,C9,LY75,DARS1,YWHAE,CP,ANXA3,BST1,RAB7A,AMBP,PRDX5,IDE,ITIH4,LUM,SORD,CDH13,BCAM,PGD,ACP1,GGCT,SCGB1A1,FERMT3,ITGA1,APP,RHOC,AKR1B1,ACE,PIP,PGLYRP2,VCAM1,ARPC5,COL6A3,IGFBP7,CLEC3B,ANXA5,PGAM2,DEFB1,ALDH1A1,PPIB,COL6A2,AXL,LRG1,GUSB,PA2G4,HSPA4,PPIC,LMAN2,HINT1,ROBO4,GNB2,PCBP1,YWHAG,VASN,LAMB2,CD248,F2,B4GAT1,RAB1B,CST6,PFAS,TLN1,CPN2,TALDO1,C7,ITLN1,COL12A1,MDH2,P4HB,PTTG1IP,SERPINB8,SERPINA5,BSG,RTN4RL2,TUBB,THBS4,CORO1B,SFN,TUBB4B,PROZ,FBLN5,APOD,CTSB,ANXA2,ART3,IGF2R,GM2A,HLA-DRB1,MSN,COL4A2,PNP,PSMB5,CFH,FCGR3A,TAGLN2,SMPDL3A,MAN1A1,S100A4,CD58,GSTO1,FLNA,GOT1,CRTAC1,XPNPEP2,CMPK1,MINPP1,AKR1A1,MMP9,CTSA,YWHAB,GLO1,HSPG2,ECE1,COL15A1,OMD,OGN,HSPA1B,CLIC1,HLA-C,CA6,SLC3A2,GLIPR2,ACTR2,GDI2,SHBG,NQO2,SERPINB1,GMDS,IL6ST,YWHAQ,C1QTNF3,SOD3,CD9,TFRC,PRCP,PLXNA1,NIT2,PROS1,ANXA4,ACTN1,EFEMP1,PSAP,GPT,YWHAZ,ITGB1,UMOD,ITGB2,CST3,LCP1,GSTP1,ACY1,ARPC1B,IDH1,MAN2B1,C4A,LIFR,PRNP,CAPZB,NAPRT,TNXB,FBP1,C4B,TGFBI,DBNL,PTPRG,NUDT5,XPNPEP1,SELENOP,DDR1,CA1,CFL1,SAA2,HSPA8,DPP3,HPR,DAG1,C1R,VIM,CAPNS1,PTPRS,TPT1,SERPINB6,HSPH1,HBB,APLP2,ALDOB,AK2
GO Component	GO:0071944	Cell periphery	276	1463	0.13	0.59	9.52e-08	SEMA3F,TSPAN9,MYOC,SLC2A3,FAP,MIF,MYH9,CORO1A,CLC,TGFB1,COMP,LAMB1,C5,PFN1,CPD,COL1A1,DUSP3,VTN,GPLD1,SPARC,TFPI,CTSD,TNN,CLTA,ADGRE5,LYPD3,C3,VASP,CD93,DSTN,CANX,GGT1,YWHAH,F12,CHI3L1,ADAMDEC1,CHL1,CHAD,ORM1,ENPP2,THBS1,ADAM10,VWF,PDGFRB,CILP,LOXL1,ATP5F1B,SLC4A1,SLC9A3R1,TIMP2,C9,LY75,CNTN3,SELP,CP,OLFM2,F13A1,ANXA3,BST1,RAB7A,CDH6,TNC,AMBP,SEMA3A,NRP1,IDE,ITIH4,CD27,LUM,CDH13,GAS8,ERBB2,BCAM,ACP1,OSMR,ESAM,MYL9,EPHA4,ITGA1,ADGRF5,NRGN,APP,RHOC,CSF1R,CD109,FCER1G,ACE,ITGA5,VCAM1,COL6A3,IGFBP7,PF4,CLEC3B,MASP1,ANXA5,COL6A2,AXL,ANTXR1,ACHE,LMAN2,GP9,HINT1,ROBO4,GNB2,CAVIN2,VASN,LAMB2,CD248,F2,SNED1,CASP3,CST6,C1QB,IL1RAP,TLN1,CLEC4M,FCAMR,PLXND1,MET,KIAA0319L,CPN2,IGDCC4,SLURP2,LPA,C7,ITLN1,PLXDC1,ZYX,SEMA6D,COL12A1,LASP1,P4HB,PDGFB,IL1R2,SERPINB8,EMILIN3,SERPINA5,BSG,NEXN,PTPRB,RTN4RL2,ANG,GGT7,THBS4,CORO1B,NEO1,FBLN5,DNER,PAPLN,CTSB,ANXA2,CRKL,FMOD,ART3,TNFRSF10C,IGF2R,GM2A,TPM1,MFAP5,SULF2,HLA-DRB1,MSN,NRP2,COL4A2,NTRK3,CALD1,ADGRG6,DPT,FCGR3A,CD5L,S100A4,RGS10,EPHA7,CD58,FLNA,L1CAM,ADGRL4,XPNPEP2,FCN1,AKR1A1,MMP9,PCDH11X,TREM2,ENG,GLO1,OLFML2A,C1QC,C1QA,HSPG2,COL11A2,ECE1,COL15A1,OMD,OGN,MAPRE1,HSPA1B,CLIC1,HLA-C,SHISA7,CTTN,SLC3A2,RECK,ACTR2,CNTFR,NRCAM,POSTN,TEK,SERPINB1,IL6ST,GPNMB,SOD3,CD9,SSC5D,TFRC,CDON,PRCP,PLXNA1,DBN1,PROS1,ANXA4,ACTN1,EFEMP1,PSAP,MMRN1,MFAP4,ITGB1,UMOD,ITGB2,FGL1,CST3,LCP1,OTOG,GP1BB,NCAM2,HPSE,LTBP1,ITGA6,LANCL1,CSF2RA,CORO1C,SEMA4B,C4A,LIFR,PRNP,LAMA2,ERAP2,CAPZB,TREML1,TNXB,CD36,C4B,TGFBI,DBNL,PTPRG,MEGF10,DDR1,CFL1,HSPA8,DAG1,VIM,RGMA,SPON1,CD226,PTPRM,CAPNS1,PTPRS,NCAM1,GHR,SERPINB6,OR51L1,FYB1,CDH5,APLP2,ENPP1,FHL1,BIN2
GO Component	GO:0031012	Extracellular matrix	89	306	0.32	0.77	1.48e-07	MYOC,CLC,TGFB1,COMP,LAMB1,COL1A1,VTN,GPLD1,SPARC,CTSD,TNN,F12,CHI3L1,ADAMDEC1,CHAD,ORM1,THBS1,VWF,CILP,LOXL1,TIMP2,F13A1,TNC,AMBP,ITIH4,LUM,CDH13,BCAM,COL6A3,IGFBP7,PF4,CLEC3B,ANXA5,COL6A2,ACHE,VASN,LAMB2,CD248,F2,SNED1,C1QB,CPN2,COL12A1,PDGFB,SERPINB8,EMILIN3,RTN4RL2,ANG,THBS4,FBLN5,PAPLN,CTSB,ANXA2,FMOD,MFAP5,COL4A2,DPT,S100A4,L1CAM,FCN1,MMP9,OLFML2A,C1QC,C1QA,HSPG2,COL11A2,COL15A1,OMD,OGN,POSTN,SERPINB1,SOD3,SSC5D,ANXA4,EFEMP1,PSAP,MMRN1,MFAP4,FGL1,OTOG,HPSE,LTBP1,LAMA2,TNXB,TGFBI,DAG1,SPON1,NCAM1,SERPINB6
GO Component	GO:0062023	Collagen-containing extracellular matrix	76	253	0.33	0.75	7.70e-07	MYOC,CLC,TGFB1,COMP,LAMB1,COL1A1,VTN,SPARC,CTSD,TNN,F12,ADAMDEC1,ORM1,THBS1,VWF,CILP,LOXL1,TIMP2,F13A1,TNC,AMBP,ITIH4,LUM,CDH13,BCAM,COL6A3,IGFBP7,PF4,CLEC3B,ANXA5,COL6A2,ACHE,LAMB2,F2,C1QB,COL12A1,PDGFB,SERPINB8,EMILIN3,ANG,THBS4,FBLN5,CTSB,ANXA2,FMOD,MFAP5,COL4A2,DPT,S100A4,L1CAM,FCN1,MMP9,C1QC,C1QA,HSPG2,COL11A2,COL15A1,OMD,OGN,POSTN,SERPINB1,SOD3,SSC5D,ANXA4,EFEMP1,PSAP,MMRN1,MFAP4,FGL1,LTBP1,LAMA2,TNXB,TGFBI,DAG1,NCAM1,SERPINB6
GO Component	GO:0031982	Vesicle	285	1567	0.11	0.55	9.36e-07	MYOC,SLC2A3,ACAP1,MIF,MYH9,PYGL,TUBB1,LBP,AHCY,CORO1A,TGFB1,PLIN3,COMP,LAMB1,PCOLCE,C5,AK1,PFN1,CPD,COL1A1,VTN,LAP3,LTA4H,ARHGDIB,GPLD1,SPARC,NCK2,REG1A,CTSD,CLTA,SRGN,ADGRE5,C3,VASP,CD93,DSTN,PITHD1,SLURP1,CANX,TUBA4A,GGT1,YWHAH,ISLR,TXNDC17,F12,CHI3L1,CHL1,ORM1,THBS1,ADAM10,PZP,VWF,HEXB,PDGFRB,CILP,LOXL1,ATP5F1B,SLC4A1,SLC9A3R1,TIMP2,CAPZA1,C9,LY75,SELP,DARS1,YWHAE,CP,F13A1,ANXA3,BST1,RAB7A,AMBP,NRP1,PRDX5,IDE,ITIH4,LUM,SORD,CDH13,ERBB2,BCAM,PGD,ACP1,GGCT,SCGB1A1,FERMT3,EPHA4,ITGA1,ADGRF5,NRGN,APP,RHOC,AKR1B1,CD109,FCER1G,ACE,PIP,PGLYRP2,ITGA5,VCAM1,ARPC5,COL6A3,IGFBP7,PPBP,PF4,CLEC3B,ANXA5,PGAM2,DEFB1,ALDH1A1,PPIB,COL6A2,AXL,ANTXR1,LRG1,GUSB,PA2G4,HSPA4,PPIC,LMAN2,HINT1,ROBO4,GNB2,PCBP1,BMP1,YWHAG,VASN,LAMB2,CD248,F2,B4GAT1,RAB1B,CST6,PFAS,TLN1,KIAA0319L,CPN2,TALDO1,C7,ITLN1,ZYX,COL12A1,MDH2,P4HB,PTTG1IP,PDGFB,SERPINB8,SERPINA5,BSG,PTPRB,RTN4RL2,ANG,TUBB,KRTDAP,THBS4,CORO1B,OSTF1,SFN,TUBB4B,PROZ,FBLN5,APOD,DNER,CTSB,ANXA2,ART3,IGF2R,GM2A,HLA-DRB1,MSN,COL4A2,PNP,PSMB5,CFH,FCGR3A,TAGLN2,SMPDL3A,MAN1A1,S100A4,CD58,GSTO1,FLNA,GOT1,CRTAC1,ADGRL4,XPNPEP2,FCN1,CMPK1,MINPP1,AKR1A1,SFTPD,MMP9,CTSA,YWHAB,GLO1,HSPG2,ECE1,COL15A1,OMD,OGN,HSPA1B,CLIC1,HLA-C,CA6,SLC3A2,GLIPR2,ACTR2,GDI2,SHBG,NQO2,SERPINB1,GMDS,IL6ST,YWHAQ,GPNMB,C1QTNF3,SOD3,CD9,TFRC,PRCP,PLXNA1,NIT2,PROS1,ANXA4,ACTN1,EFEMP1,PSAP,GPT,MMRN1,YWHAZ,ITGB1,UMOD,ITGB2,CST3,LCP1,GSTP1,ADA2,HPSE,ACY1,ARPC1B,IDH1,CORO1C,MAN2B1,C4A,LIFR,PRNP,CAPZB,NAPRT,TREML1,TNXB,FBP1,CD36,C4B,TGFBI,DBNL,PTPRG,NUDT5,XPNPEP1,SELENOP,DDR1,CA1,TFF3,CFL1,SAA2,HSPA8,CALU,DPP3,HPR,DAG1,C1R,VIM,CNN2,CAPNS1,PTPRS,GMFG,TPT1,SERPINB6,HSPH1,HBB,APLP2,ALDOB,BIN2,PDIA4,AK2,GKN1
GO Component	GO:0009986	Cell surface	90	340	0.28	0.66	3.98e-06	FAP,MIF,LBP,APMAP,TGFB1,SPARC,TFPI,TNN,C3,CD93,THBS1,ADAM10,PDGFRB,ATP5F1B,LY75,SELP,AMBP,IDE,CD27,CDH13,BCAM,OSMR,EPHA4,ITGA1,ADGRF5,APP,CSF1R,CD109,FCER1G,ACE,ITGA5,VCAM1,MASP1,ANXA5,AXL,ANTXR1,ACHE,LMAN2,VASN,CD248,TLN1,CLEC4M,MET,SEMA6D,P4HB,PDGFB,SERPINA5,RTN4RL2,NEO1,CTSB,ANXA2,TNFRSF10C,IGF2R,SULF2,HLA-DRB1,MSN,ADGRG6,FCGR3A,CD5L,CD58,L1CAM,FCN1,ENG,ECE1,HLA-C,SLC3A2,CNTFR,NRCAM,TEK,IL6ST,CD9,TFRC,ANXA4,ITGB1,UMOD,ITGB2,ITGA6,CSF2RA,LIFR,PRNP,TREML1,CD36,DAG1,RGMA,CD226,NCAM1,GHR,CDH5,ENPP1,PDIA4
GO Component	GO:0072562	Blood microparticle	34	94	0.41	0.58	0.00049	TGFB1,PFN1,VTN,C3,ORM1,PZP,SLC4A1,C9,CP,F13A1,AMBP,ITIH4,ANXA5,F2,C1QB,CFHR1,APOL1,CPN2,MSN,CFH,CD5L,ENG,C1QC,HSPA1B,CLIC1,TFRC,PROS1,YWHAZ,C4A,C4B,HSPA8,HPR,C1R,HBB
GO Component	GO:0005925	Focal adhesion	59	228	0.27	0.46	0.0017	TSPAN9,FAP,MYH9,PFN1,LAP3,ADGRE5,VASP,ADAM10,PDGFRB,YWHAE,TNC,NRP1,CDH13,ITGA1,ITGA5,ARPC5,ANXA5,PPIB,MAPRE2,GNB2,YWHAG,MRC2,TLN1,ZYX,LASP1,P4HB,BSG,NEXN,CORO1B,IGF2R,MSN,FLNA,L1CAM,PDLIM1,YWHAB,ENG,HSPG2,MAPRE1,HSPA1B,CTTN,ACTR2,TEK,GDI2,YWHAQ,CD9,ACTN1,YWHAZ,ITGB1,ITGB2,LCP1,ITGA6,ARPC1B,CORO1C,CFL1,HSPA8,DAG1,VIM,CNN2,FHL1
GO Component	GO:0030055	Cell-substrate junction	60	233	0.26	0.46	0.0017	TSPAN9,FAP,MYH9,PFN1,LAP3,ADGRE5,VASP,ADAM10,PDGFRB,YWHAE,TNC,NRP1,CDH13,FERMT3,ITGA1,ITGA5,ARPC5,ANXA5,PPIB,MAPRE2,GNB2,YWHAG,MRC2,TLN1,ZYX,LASP1,P4HB,BSG,NEXN,CORO1B,IGF2R,MSN,FLNA,L1CAM,PDLIM1,YWHAB,ENG,HSPG2,MAPRE1,HSPA1B,CTTN,ACTR2,TEK,GDI2,YWHAQ,CD9,ACTN1,YWHAZ,ITGB1,ITGB2,LCP1,ITGA6,ARPC1B,CORO1C,CFL1,HSPA8,DAG1,VIM,CNN2,FHL1
GO Component	GO:0005887	Integral component of plasma membrane	78	340	0.21	0.42	0.0029	SEMA3F,TSPAN9,SLC2A3,C5,ADGRE5,CANX,PDGFRB,SLC4A1,C9,LY75,SELP,OLFM2,SEMA3A,NRP1,CD27,ERBB2,BCAM,OSMR,EPHA4,ITGA1,APP,CSF1R,FCER1G,ACE,ITGA5,VCAM1,AXL,LMAN2,GP9,IL1RAP,CLEC4M,PLXND1,MET,C7,SEMA6D,BSG,PTPRB,NEO1,IGF2R,HLA-DRB1,NRP2,NTRK3,ADGRG6,FCGR3A,EPHA7,CD58,FLNA,ADGRL4,PCDH11X,TREM2,HLA-C,SHISA7,CTTN,CNTFR,NRCAM,TEK,IL6ST,GPNMB,CD9,TFRC,CDON,PLXNA1,ITGB1,ITGB2,GP1BB,ITGA6,LANCL1,CSF2RA,SEMA4B,LIFR,CD36,PTPRG,DDR1,CD226,PTPRM,PTPRS,GHR,ENPP1
GO Component	GO:0031226	Intrinsic component of plasma membrane	82	367	0.02	0.4	0.0038	SEMA3F,TSPAN9,SLC2A3,C5,ADGRE5,LYPD3,CANX,PDGFRB,SLC4A1,C9,LY75,SELP,OLFM2,SEMA3A,NRP1,CD27,ERBB2,BCAM,OSMR,EPHA4,ITGA1,APP,CSF1R,FCER1G,ACE,ITGA5,VCAM1,AXL,LMAN2,GP9,IL1RAP,CLEC4M,PLXND1,MET,C7,SEMA6D,BSG,PTPRB,RTN4RL2,NEO1,ART3,IGF2R,HLA-DRB1,NRP2,NTRK3,ADGRG6,FCGR3A,EPHA7,CD58,FLNA,ADGRL4,PCDH11X,TREM2,HLA-C,SHISA7,CTTN,CNTFR,NRCAM,TEK,IL6ST,GPNMB,CD9,TFRC,CDON,PLXNA1,ITGB1,ITGB2,GP1BB,ITGA6,LANCL1,CSF2RA,SEMA4B,LIFR,PRNP,CD36,PTPRG,DDR1,CD226,PTPRM,PTPRS,GHR,ENPP1
GO Component	GO:0043235	Receptor complex	38	129	0.32	0.43	0.0047	TGFB1,PDGFRB,OLFM2,NRP1,ERBB2,OSMR,EPHA4,ITGA1,APP,CSF1R,ITGA5,AXL,GP9,PLXND1,MET,ITLN1,PLXDC1,PTPRB,NRP2,NTRK3,EPHA7,FLNA,ENG,SHISA7,CNTFR,TEK,IL6ST,TFRC,PLXNA1,ITGB1,ITGB2,GP1BB,ITGA6,CSF2RA,LIFR,CD36,DDR1,GHR
GO Component	GO:0009897	External side of plasma membrane	43	156	0.29	0.41	0.0055	THBS1,LY75,SELP,IDE,CD27,CDH13,BCAM,OSMR,ITGA1,FCER1G,ACE,ITGA5,VCAM1,MASP1,ANXA5,ANTXR1,CD248,CLEC4M,P4HB,SERPINA5,CTSB,HLA-DRB1,FCGR3A,FCN1,ENG,ECE1,CNTFR,NRCAM,IL6ST,CD9,TFRC,ITGB1,ITGB2,ITGA6,CSF2RA,LIFR,PRNP,CD36,DAG1,CD226,NCAM1,GHR,CDH5
GO Component	GO:0005886	Plasma membrane	212	1238	0.09	0.29	0.0208	SEMA3F,TSPAN9,SLC2A3,FAP,MIF,MYH9,CORO1A,TGFB1,C5,CPD,DUSP3,VTN,SPARC,TFPI,CLTA,ADGRE5,LYPD3,C3,VASP,CD93,CANX,GGT1,YWHAH,F12,CHL1,ENPP2,THBS1,ADAM10,PDGFRB,ATP5F1B,SLC4A1,SLC9A3R1,C9,LY75,CNTN3,SELP,CP,OLFM2,ANXA3,BST1,RAB7A,CDH6,AMBP,SEMA3A,NRP1,IDE,ITIH4,CD27,CDH13,GAS8,ERBB2,BCAM,ACP1,OSMR,ESAM,EPHA4,ITGA1,ADGRF5,NRGN,APP,RHOC,CSF1R,CD109,FCER1G,ACE,ITGA5,VCAM1,COL6A3,MASP1,ANXA5,COL6A2,AXL,ANTXR1,ACHE,LMAN2,GP9,HINT1,ROBO4,GNB2,CAVIN2,VASN,CD248,F2,CASP3,CST6,IL1RAP,TLN1,CLEC4M,FCAMR,PLXND1,MET,KIAA0319L,IGDCC4,SLURP2,LPA,C7,ITLN1,PLXDC1,ZYX,SEMA6D,P4HB,PDGFB,IL1R2,SERPINA5,BSG,NEXN,PTPRB,RTN4RL2,GGT7,CORO1B,NEO1,DNER,CTSB,ANXA2,CRKL,ART3,TNFRSF10C,IGF2R,GM2A,TPM1,SULF2,HLA-DRB1,MSN,NRP2,NTRK3,CALD1,ADGRG6,FCGR3A,CD5L,RGS10,EPHA7,CD58,FLNA,L1CAM,ADGRL4,XPNPEP2,FCN1,AKR1A1,PCDH11X,TREM2,ENG,GLO1,HSPG2,ECE1,MAPRE1,HSPA1B,CLIC1,HLA-C,SHISA7,CTTN,SLC3A2,RECK,CNTFR,NRCAM,TEK,IL6ST,GPNMB,CD9,TFRC,CDON,PRCP,PLXNA1,DBN1,PROS1,ANXA4,ACTN1,PSAP,ITGB1,UMOD,ITGB2,CST3,LCP1,OTOG,GP1BB,NCAM2,ITGA6,LANCL1,CSF2RA,CORO1C,SEMA4B,C4A,LIFR,PRNP,LAMA2,ERAP2,TREML1,CD36,C4B,TGFBI,DBNL,PTPRG,MEGF10,DDR1,CFL1,HSPA8,DAG1,VIM,RGMA,CD226,PTPRM,CAPNS1,PTPRS,NCAM1,GHR,SERPINB6,OR51L1,FYB1,CDH5,APLP2,ENPP1,FHL1,BIN2
GO Component	GO:0098797	Plasma membrane protein complex	40	152	0.27	0.33	0.0208	TGFB1,C5,VTN,CLTA,SLC9A3R1,C9,OLFM2,CDH6,CDH13,ERBB2,OSMR,ITGA1,FCER1G,ITGA5,VCAM1,GP9,GNB2,CASP3,C7,NEO1,ANXA2,HLA-DRB1,FCGR3A,FLNA,HSPG2,HLA-C,SHISA7,CTTN,SLC3A2,CNTFR,IL6ST,TFRC,ITGB1,ITGB2,GP1BB,ITGA6,CSF2RA,CORO1C,DAG1,CDH5
GO Component	GO:0110165	Cellular anatomical entity	466	3253	0.01	0.27	0.0229	SEMA3F,TSPAN9,MYOC,SLC2A3,ACAP1,FAP,MIF,MYH9,EIF3D,PYGL,TUBB1,LBP,AHCY,APMAP,TXNL1,CORO1A,NME3,CLC,TBCB,TGFB1,PLIN3,COMP,LAMB1,PCOLCE,C5,AK1,PFN1,CPD,COL1A1,DUSP3,VTN,LAP3,PF4V1,LTA4H,ARHGDIB,GPLD1,SPARC,SKP1,NCK2,TFPI,REG1A,CTSD,TNN,POLK,CLTA,SRGN,ADGRE5,LYPD3,C3,VASP,CD93,DSTN,PITHD1,SLURP1,CANX,PIN1,TUBA4A,GGT1,SEZ6L,YWHAH,ISLR,TXNDC17,F12,CRP,CHI3L1,ADAMDEC1,CHL1,CHAD,ORM1,ENPP2,GMPR,FGFBP2,THBS1,ADAM10,PZP,VWF,HEXB,PDGFRB,GLCE,CILP,LOXL1,ATP5F1B,SLC4A1,SLC9A3R1,TIMP2,MYDGF,CAPZA1,C9,LY75,CNTN3,SELP,DARS1,YWHAE,CP,OLFM2,F13A1,ANXA3,BST1,RAB7A,CDH6,TNC,AMBP,CASP6,SEMA3A,NRP1,PRDX5,IDE,ITIH4,CD27,LUM,SORD,CDH13,GAS8,ERBB2,BCAM,PGD,ACP1,OSMR,GGCT,ZC3HAV1L,SCGB1A1,ESAM,MYL9,FERMT3,EPHA4,ITGA1,ADGRF5,NRGN,APP,RHOC,AKR1B1,CSF1R,CD109,FCER1G,ACE,PIP,PGLYRP2,ITGA5,VCAM1,ARPC5,MEMO1,COL6A3,IGFBP7,PPBP,PF4,CLEC3B,MASP1,NDST3,ANXA5,LEAP2,PGAM2,DEFB1,ALDH1A1,PPIB,MAPRE2,COL6A2,AXL,ANTXR1,LRG1,GUSB,PA2G4,HSPA4,PPIC,ACHE,LMAN2,GP9,HINT1,ROBO4,GNB2,FEN1,PCBP1,CAVIN2,BMP1,YWHAG,VASN,LAMB2,MRC2,CD248,F2,INHBC,TMOD3,SNED1,GMPPB,B4GAT1,RAB1B,CASP3,CST6,PFAS,C1QB,CFHR1,IL1RAP,TLN1,CLEC4M,FCAMR,PLXND1,MET,APOL1,KIAA0319L,CA13,CPN2,IGDCC4,SLURP2,TALDO1,LPA,C7,ITLN1,PLXDC1,ZYX,SEMA6D,COL12A1,LASP1,MDH2,P4HB,RNF123,PTTG1IP,PDGFB,IL1R2,SERPINB8,EMILIN3,SERPINA5,BSG,NEXN,PTPRB,RTN4RL2,ANG,TUBA1B,DNAJB2,GGT7,TUBB,KRTDAP,THBS4,IDS,TAF1A,CORO1B,OSTF1,SFN,NEO1,TUBB4B,PROZ,FBLN5,APOD,DNER,PAPLN,CTSB,ANXA2,CRKL,FMOD,ART3,TNFRSF10C,IGF2R,GM2A,RAD23B,TPM1,STIP1,MFAP5,SULF2,HLA-DRB1,MSN,NRP2,COL4A2,NTRK3,PNP,CALD1,PSMB5,CFHR2,CFHR4,CFH,ADGRG6,DPT,ATF6,FCGR3A,PEA15,TAGLN2,CD5L,SMPDL3A,MAN1A1,S100A4,C1orf56,RGS10,EPHA7,CD58,ME1,GSTO1,SH3BGRL2,EMD,FLNA,L1CAM,EXTL2,CPN1,GOT1,CRTAC1,ADGRL4,XPNPEP2,PDLIM1,FCN1,CMPK1,MINPP1,AKR1A1,SFTPD,MMP9,CTSA,YWHAB,PCDH11X,TREM2,ENG,GLO1,OLFML2A,C1QC,C1QA,HSPG2,COL11A2,VSIG4,SLC38A10,ECE1,COL15A1,OMD,OGN,MAPRE1,HSPA1B,CLIC1,APOM,HLA-C,SHISA7,CTTN,KDM2B,PLXDC2,CA6,SLC3A2,GLIPR2,RECK,ACTR2,CNTFR,NRCAM,POSTN,TEK,GDI2,SHBG,NQO2,SERPINB1,GMDS,IGFBP3,IL6ST,YWHAQ,GPNMB,C1QTNF3,SOD3,CD9,SSC5D,EEF1B2,TFRC,CDON,MTPN,PRCP,PLXNA1,DBN1,FABP6,NIT2,PROS1,ANXA4,ACTN1,FKBP2,EFEMP1,PSAP,GPT,MMRN1,MFAP4,YWHAZ,ITGB1,UMOD,ITGB2,FGL1,APOF,CST3,LCP1,GSTP1,OTOG,ADA2,GP1BB,NCAM2,HPSE,ACY1,LTBP1,PBRM1,ITGA6,LANCL1,ARPC1B,IDH1,GDI1,CSF2RA,CORO1C,SEMA4B,MAN2B1,C4A,LIFR,PRNP,LAMA2,ERAP2,CAPZB,NAPRT,TREML1,TNXB,FBP1,CD36,C4B,PRAP1,TGFBI,DBNL,PTPRG,NUDT5,XPNPEP1,HGFAC,MEGF10,SELENOP,DDR1,CA1,TFF3,CFL1,SAA2,CCS,HSPA8,CALU,DPP3,HPR,UTY,DAG1,C1R,VIM,RGMA,CNN2,DPEP2,SPON1,CD226,PTPRM,CAPNS1,PTPRS,EML2,GMFG,H6PD,HADH,TPT1,CCL18,NCAM1,PTGES3,GHR,HPCAL1,CCL15,SERPINB6,ADSL,ZNF518A,HSPH1,OR51L1,FYB1,HBB,TPM2,CDH5,PI16,APLP2,ALDOB,ENPP1,FHL1,BIN2,IVD,PREP,PDIA4,AK2,GKN1
GO Component	GO:0030141	Secretory granule	92	463	0.15	0.27	0.0370	SLC2A3,MIF,MYH9,PYGL,TGFB1,COL1A1,LTA4H,SPARC,CTSD,SRGN,ADGRE5,C3,CD93,ISLR,CHI3L1,ORM1,THBS1,ADAM10,VWF,HEXB,LOXL1,TIMP2,SELP,F13A1,ANXA3,BST1,RAB7A,ITIH4,SCGB1A1,FERMT3,ITGA1,APP,CD109,FCER1G,ARPC5,PPBP,PF4,CLEC3B,LRG1,GUSB,PA2G4,PDGFB,SERPINA5,BSG,PTPRB,TUBB,KRTDAP,OSTF1,TUBB4B,CTSB,ANXA2,IGF2R,GM2A,PNP,CD58,FCN1,MMP9,CTSA,ECE1,HSPA1B,HLA-C,ACTR2,GDI2,SERPINB1,CD9,PRCP,NIT2,PROS1,ACTN1,PSAP,MMRN1,ITGB2,CST3,GSTP1,ADA2,HPSE,IDH1,MAN2B1,NAPRT,TREML1,CD36,DBNL,SELENOP,TFF3,HSPA8,CNN2,GMFG,SERPINB6,HBB,APLP2,BIN2,GKN1
GO Component	GO:0098552	Side of membrane	52	226	0.21	0.28	0.0386	MYH9,CANX,THBS1,SLC4A1,LY75,SELP,IDE,CD27,CDH13,BCAM,ACP1,OSMR,ITGA1,FCER1G,ACE,ITGA5,VCAM1,MASP1,ANXA5,ANTXR1,GNB2,CD248,CLEC4M,P4HB,SERPINA5,DNAJB2,CTSB,GM2A,HLA-DRB1,FCGR3A,FCN1,ENG,ECE1,HLA-C,CNTFR,NRCAM,IL6ST,CD9,TFRC,ITGB1,ITGB2,ITGA6,CSF2RA,LIFR,PRNP,CD36,HSPA8,DAG1,CD226,NCAM1,GHR,CDH5
GO Component	GO:0031091	Platelet alpha granule	23	73	0.35	0.3	0.0413	TGFB1,SPARC,SRGN,ISLR,ORM1,THBS1,VWF,SELP,F13A1,FERMT3,APP,CD109,PPBP,PF4,PDGFB,SERPINA5,CD9,PROS1,ACTN1,MMRN1,TREML1,CD36,APLP2
GO Component	GO:0031225	Anchored component of membrane	21	64	0.37	0.3	0.0428	TFPI,LYPD3,CNTN3,BST1,RAB7A,CDH13,CD109,ACHE,SLURP2,ITLN1,RTN4RL2,ART3,TNFRSF10C,XPNPEP2,RECK,CNTFR,UMOD,PRNP,RGMA,DPEP2,NCAM1
STRING clusters	CL:19457	Extracellular matrix organization	39	102	0.44	0.56	0.00095	TGFB1,LAMB1,PCOLCE,COL1A1,VTN,TNN,THBS1,LOXL1,TIMP2,TNC,LUM,ITGA1,ITGA5,VCAM1,COL6A3,PPIB,COL6A2,BMP1,LAMB2,COL12A1,P4HB,THBS4,FBLN5,FMOD,MFAP5,COL4A2,MMP9,HSPG2,COL11A2,COL15A1,POSTN,EFEMP1,MFAP4,ITGB1,ITGB2,LTBP1,ITGA6,LAMA2,CD36
STRING clusters	CL:19458	Collagen formation, and Protein complex involved in cell adhesion	26	68	0.44	0.31	0.0433	LAMB1,COL1A1,VTN,TNN,THBS1,TNC,LUM,ITGA1,ITGA5,VCAM1,COL6A3,PPIB,COL6A2,LAMB2,COL12A1,P4HB,THBS4,COL4A2,HSPG2,COL11A2,COL15A1,ITGB1,ITGB2,ITGA6,LAMA2,CD36
UniProt Keywords	KW-1015	Disulfide bond	249	1059	0.22	0.85	1.65e-16	SEMA3F,MYOC,FAP,LBP,TXNL1,TGFB1,COMP,LAMB1,PCOLCE,C5,COL1A1,VTN,PF4V1,SPARC,TFPI,REG1A,CTSD,TNN,SRGN,ADGRE5,C3,CD93,SLURP1,CANX,GGT1,SEZ6L,ISLR,TXNDC17,F12,CRP,CHI3L1,ADAMDEC1,CHL1,CHAD,ORM1,ENPP2,FGFBP2,THBS1,ADAM10,PZP,VWF,HEXB,PDGFRB,CILP,LOXL1,TIMP2,C9,LY75,CNTN3,SELP,CP,OLFM2,BST1,TNC,AMBP,SEMA3A,NRP1,PRDX5,ITIH4,CD27,LUM,ERBB2,BCAM,OSMR,SCGB1A1,ESAM,ITGA1,ADGRF5,APP,CSF1R,CD109,FCER1G,ACE,PIP,PGLYRP2,ITGA5,VCAM1,COL6A3,IGFBP7,PPBP,PF4,CLEC3B,MASP1,NDST3,LEAP2,DEFB1,AXL,ANTXR1,LRG1,ACHE,LMAN2,GP9,ROBO4,BMP1,VASN,LAMB2,MRC2,CD248,F2,INHBC,SNED1,CST6,C1QB,CFHR1,IL1RAP,CLEC4M,FCAMR,PLXND1,MET,CPN2,IGDCC4,SLURP2,LPA,C7,ITLN1,SEMA6D,COL12A1,P4HB,PDGFB,IL1R2,EMILIN3,BSG,RTN4RL2,ANG,THBS4,IDS,NEO1,PROZ,FBLN5,APOD,DNER,PAPLN,CTSB,FMOD,ART3,TNFRSF10C,IGF2R,GM2A,MFAP5,HLA-DRB1,NRP2,COL4A2,NTRK3,CFHR2,CFHR4,CFH,ADGRG6,DPT,FCGR3A,CD5L,SMPDL3A,MAN1A1,CD58,L1CAM,EXTL2,CPN1,CRTAC1,ADGRL4,FCN1,SFTPD,MMP9,CTSA,TREM2,ENG,GLO1,OLFML2A,C1QC,C1QA,HSPG2,COL11A2,VSIG4,ECE1,COL15A1,OMD,OGN,CLIC1,APOM,HLA-C,CA6,SLC3A2,RECK,CNTFR,NRCAM,POSTN,TEK,SHBG,IGFBP3,IL6ST,SOD3,CD9,SSC5D,TFRC,CDON,PRCP,PLXNA1,PROS1,EFEMP1,PSAP,MMRN1,ITGB1,UMOD,ITGB2,FGL1,CST3,OTOG,ADA2,GP1BB,NCAM2,HPSE,LTBP1,ITGA6,CSF2RA,SEMA4B,MAN2B1,C4A,LIFR,PRNP,LAMA2,ERAP2,TREML1,TNXB,CD36,C4B,TGFBI,PTPRG,HGFAC,MEGF10,DDR1,TFF3,CCS,HPR,DAG1,C1R,RGMA,DPEP2,SPON1,CD226,PTPRM,PTPRS,CCL18,NCAM1,GHR,CCL15,OR51L1,APLP2,ENPP1,PDIA4,AK2,GKN1
UniProt Keywords	KW-0732	Signal	263	1160	0.21	0.83	2.33e-16	SEMA3F,MYOC,LBP,TGFB1,COMP,LAMB1,PCOLCE,C5,CPD,COL1A1,VTN,PF4V1,GPLD1,SPARC,TFPI,REG1A,CTSD,TNN,SRGN,ADGRE5,LYPD3,C3,CD93,SLURP1,CANX,SEZ6L,ISLR,F12,CRP,CHI3L1,ADAMDEC1,CHL1,CHAD,ORM1,ENPP2,FGFBP2,THBS1,ADAM10,PZP,VWF,HEXB,PDGFRB,CILP,LOXL1,TIMP2,MYDGF,C9,LY75,CNTN3,SELP,CP,OLFM2,BST1,CDH6,TNC,AMBP,SEMA3A,NRP1,ITIH4,CD27,LUM,CDH13,ERBB2,BCAM,OSMR,SCGB1A1,ESAM,EPHA4,ITGA1,ADGRF5,APP,CSF1R,CD109,FCER1G,ACE,PIP,PGLYRP2,ITGA5,VCAM1,COL6A3,IGFBP7,PPBP,PF4,CLEC3B,LEAP2,DEFB1,PPIB,COL6A2,AXL,ANTXR1,LRG1,GUSB,ACHE,LMAN2,GP9,ROBO4,BMP1,VASN,LAMB2,MRC2,CD248,F2,INHBC,SNED1,CST6,C1QB,CFHR1,IL1RAP,FCAMR,PLXND1,MET,APOL1,CPN2,IGDCC4,SLURP2,LPA,C7,ITLN1,PLXDC1,SEMA6D,COL12A1,P4HB,PTTG1IP,PDGFB,IL1R2,EMILIN3,SERPINA5,BSG,PTPRB,RTN4RL2,ANG,KRTDAP,THBS4,IDS,NEO1,PROZ,FBLN5,APOD,DNER,PAPLN,CTSB,FMOD,ART3,TNFRSF10C,IGF2R,GM2A,MFAP5,SULF2,HLA-DRB1,NRP2,COL4A2,NTRK3,CFHR2,CFHR4,CFH,ADGRG6,DPT,FCGR3A,CD5L,SMPDL3A,C1orf56,EPHA7,CD58,L1CAM,CPN1,CRTAC1,ADGRL4,XPNPEP2,FCN1,MINPP1,SFTPD,MMP9,CTSA,PCDH11X,TREM2,ENG,OLFML2A,C1QC,C1QA,HSPG2,COL11A2,VSIG4,COL15A1,OMD,OGN,APOM,HLA-C,SHISA7,PLXDC2,CA6,RECK,CNTFR,NRCAM,POSTN,TEK,SHBG,IGFBP3,IL6ST,GPNMB,C1QTNF3,SOD3,SSC5D,CDON,PRCP,PLXNA1,PROS1,FKBP2,EFEMP1,PSAP,MMRN1,MFAP4,ITGB1,UMOD,ITGB2,FGL1,APOF,CST3,OTOG,ADA2,GP1BB,NCAM2,HPSE,LTBP1,ITGA6,CSF2RA,SEMA4B,MAN2B1,C4A,LIFR,PRNP,LAMA2,TREML1,TNXB,C4B,PRAP1,TGFBI,PTPRG,HGFAC,MEGF10,SELENOP,DDR1,TFF3,SAA2,CALU,HPR,DAG1,C1R,RGMA,DPEP2,SPON1,CD226,PTPRM,PTPRS,H6PD,CCL18,NCAM1,GHR,CCL15,CDH5,PI16,APLP2,PDIA4,GKN1
UniProt Keywords	KW-0325	Glycoprotein	259	1197	0.19	0.77	1.68e-13	SEMA3F,TSPAN9,MYOC,SLC2A3,FAP,LBP,APMAP,TGFB1,COMP,LAMB1,PCOLCE,C5,CPD,COL1A1,VTN,PF4V1,GPLD1,SPARC,TFPI,REG1A,CTSD,TNN,SRGN,ADGRE5,LYPD3,C3,CD93,GGT1,SEZ6L,ISLR,F12,CHI3L1,ADAMDEC1,CHL1,CHAD,ORM1,ENPP2,THBS1,ADAM10,PZP,VWF,HEXB,PDGFRB,GLCE,CILP,ATP5F1B,SLC4A1,C9,LY75,CNTN3,SELP,CP,OLFM2,F13A1,BST1,CDH6,TNC,AMBP,SEMA3A,NRP1,ITIH4,CD27,LUM,CDH13,ERBB2,BCAM,OSMR,ESAM,EPHA4,ITGA1,ADGRF5,APP,RHOC,CSF1R,CD109,ACE,PIP,PGLYRP2,ITGA5,VCAM1,COL6A3,IGFBP7,CLEC3B,NDST3,PPIB,COL6A2,AXL,ANTXR1,LRG1,GUSB,ACHE,LMAN2,GP9,ROBO4,BMP1,VASN,LAMB2,MRC2,CD248,F2,INHBC,SNED1,B4GAT1,CST6,C1QB,CFHR1,IL1RAP,CLEC4M,FCAMR,PLXND1,MET,APOL1,KIAA0319L,CPN2,IGDCC4,LPA,C7,ITLN1,PLXDC1,SEMA6D,COL12A1,MDH2,PTTG1IP,PDGFB,IL1R2,EMILIN3,SERPINA5,BSG,PTPRB,RTN4RL2,GGT7,THBS4,IDS,NEO1,PROZ,FBLN5,APOD,DNER,CTSB,FMOD,ART3,TNFRSF10C,IGF2R,GM2A,MFAP5,SULF2,HLA-DRB1,NRP2,COL4A2,NTRK3,CFHR2,CFHR4,CFH,ADGRG6,ATF6,FCGR3A,CD5L,SMPDL3A,MAN1A1,EPHA7,CD58,L1CAM,EXTL2,CPN1,CRTAC1,ADGRL4,XPNPEP2,FCN1,MINPP1,SFTPD,MMP9,CTSA,PCDH11X,TREM2,ENG,OLFML2A,C1QC,C1QA,HSPG2,COL11A2,ECE1,COL15A1,OMD,OGN,APOM,HLA-C,SHISA7,PLXDC2,CA6,SLC3A2,RECK,CNTFR,NRCAM,POSTN,TEK,SHBG,IGFBP3,IL6ST,GPNMB,C1QTNF3,SOD3,CD9,SSC5D,TFRC,CDON,PRCP,PLXNA1,PROS1,EFEMP1,PSAP,MMRN1,MFAP4,ITGB1,UMOD,ITGB2,APOF,CST3,OTOG,ADA2,GP1BB,NCAM2,HPSE,LTBP1,ITGA6,CSF2RA,SEMA4B,MAN2B1,C4A,LIFR,PRNP,LAMA2,ERAP2,TNXB,CD36,C4B,PTPRG,HGFAC,MEGF10,SELENOP,DDR1,CALU,DAG1,C1R,VIM,RGMA,DPEP2,SPON1,CD226,PTPRM,PTPRS,H6PD,NCAM1,GHR,OR51L1,HBB,CDH5,PI16,APLP2,ENPP1
UniProt Keywords	KW-0964	Secreted	178	742	0.23	0.78	7.82e-11	SEMA3F,MYOC,FAP,MIF,LBP,TGFB1,COMP,LAMB1,PCOLCE,C5,COL1A1,VTN,PF4V1,GPLD1,SPARC,TFPI,REG1A,CTSD,TNN,SRGN,ADGRE5,C3,SLURP1,ISLR,F12,CRP,CHI3L1,ADAMDEC1,CHL1,CHAD,ORM1,ENPP2,FGFBP2,THBS1,PZP,VWF,CILP,LOXL1,TIMP2,MYDGF,C9,CP,OLFM2,F13A1,TNC,AMBP,SEMA3A,NRP1,IDE,ITIH4,LUM,SCGB1A1,APP,ACE,PIP,PGLYRP2,COL6A3,IGFBP7,PPBP,PF4,CLEC3B,LEAP2,DEFB1,COL6A2,LRG1,ACHE,BMP1,VASN,LAMB2,F2,INHBC,SNED1,CST6,C1QB,CFHR1,IL1RAP,CLEC4M,MET,APOL1,CPN2,SLURP2,C7,ITLN1,PLXDC1,COL12A1,PDGFB,IL1R2,EMILIN3,SERPINA5,ANG,KRTDAP,THBS4,SFN,PROZ,FBLN5,APOD,PAPLN,CTSB,ANXA2,FMOD,MFAP5,NRP2,COL4A2,CFHR2,CFHR4,CFH,DPT,FCGR3A,CD5L,SMPDL3A,C1orf56,EXTL2,CPN1,CRTAC1,FCN1,SFTPD,MMP9,TREM2,OLFML2A,C1QC,C1QA,HSPG2,COL11A2,COL15A1,OMD,OGN,APOM,CA6,NRCAM,POSTN,TEK,SHBG,SERPINB1,IGFBP3,IL6ST,C1QTNF3,SOD3,CD9,SSC5D,TFRC,PROS1,EFEMP1,PSAP,MMRN1,MFAP4,UMOD,FGL1,APOF,CST3,OTOG,ADA2,HPSE,LTBP1,CSF2RA,C4A,LIFR,LAMA2,TNXB,C4B,PRAP1,TGFBI,HGFAC,SELENOP,DDR1,TFF3,SAA2,CALU,HPR,DAG1,C1R,SPON1,CCL18,NCAM1,GHR,CCL15,PI16,ENPP1,GKN1
UniProt Keywords	KW-0272	Extracellular matrix	44	120	0.42	0.72	1.98e-05	MYOC,TGFB1,COMP,LAMB1,COL1A1,SPARC,TNN,CHL1,CHAD,THBS1,VWF,CILP,TNC,LUM,COL6A3,COL6A2,BMP1,LAMB2,COL12A1,EMILIN3,THBS4,FBLN5,ANXA2,FMOD,MFAP5,COL4A2,DPT,CRTAC1,SFTPD,MMP9,HSPG2,COL11A2,COL15A1,OMD,OGN,POSTN,EFEMP1,MFAP4,LTBP1,LAMA2,TNXB,TGFBI,TFF3,SPON1
UniProt Keywords	KW-0130	Cell adhesion	60	212	0.03	0.57	0.00017	FAP,MYH9,COMP,LAMB1,VTN,ADGRE5,CD93,CHL1,THBS1,VWF,CNTN3,SELP,CDH6,TNC,CDH13,BCAM,ESAM,FERMT3,EPHA4,ITGA1,APP,ITGA5,VCAM1,COL6A3,IGFBP7,COL6A2,GP9,LAMB2,ZYX,COL12A1,THBS4,NEO1,FBLN5,DPT,L1CAM,PCDH11X,ENG,COL15A1,OMD,NRCAM,POSTN,CD9,MFAP4,ITGB1,ITGB2,GP1BB,NCAM2,HPSE,ITGA6,LAMA2,TNXB,CD36,TGFBI,MEGF10,SPON1,CD226,PTPRM,PTPRS,NCAM1,CDH5
UniProt Keywords	KW-0675	Receptor	58	234	0.25	0.39	0.0063	ADGRE5,CD93,PDGFRB,LY75,NRP1,IDE,CD27,ERBB2,BCAM,OSMR,EPHA4,ITGA1,ADGRF5,CSF1R,FCER1G,ITGA5,AXL,ANTXR1,ROBO4,MRC2,IL1RAP,CLEC4M,FCAMR,PLXND1,MET,IL1R2,RTN4RL2,DNER,TNFRSF10C,IGF2R,NRP2,NTRK3,ADGRG6,FCGR3A,EPHA7,ADGRL4,TREM2,HSPA1B,CNTFR,TEK,IL6ST,SSC5D,TFRC,ITGB1,ITGB2,ITGA6,CSF2RA,LIFR,TREML1,CD36,DDR1,DAG1,CD226,PTPRM,PTPRS,NCAM1,GHR,OR51L1
UniProt Keywords	KW-0677	Repeat	185	1029	0.11	0.34	0.0081	ACAP1,CORO1A,COMP,LAMB1,PCOLCE,CPD,COL1A1,VTN,GPLD1,NCK2,TFPI,TNN,POLK,SRGN,ADGRE5,LYPD3,VASP,CD93,CANX,SEZ6L,ISLR,F12,CHL1,CHAD,ENPP2,THBS1,VWF,PDGFRB,SLC9A3R1,LY75,CNTN3,SELP,CP,ANXA3,CDH6,TNC,AMBP,NRP1,CD27,LUM,CDH13,BCAM,OSMR,ESAM,MYL9,EPHA4,ITGA1,ADGRF5,CSF1R,ACE,ITGA5,VCAM1,COL6A3,MASP1,ANXA5,COL6A2,AXL,LRG1,ROBO4,GNB2,PCBP1,BMP1,VASN,LAMB2,MRC2,F2,SNED1,C1QB,CFHR1,IL1RAP,CLEC4M,PLXND1,MET,KIAA0319L,CPN2,IGDCC4,LPA,C7,ZYX,COL12A1,LASP1,P4HB,IL1R2,PTPRB,RTN4RL2,DNAJB2,THBS4,CORO1B,OSTF1,NEO1,PROZ,FBLN5,DNER,PAPLN,ANXA2,CRKL,FMOD,ART3,TNFRSF10C,IGF2R,RAD23B,STIP1,NRP2,COL4A2,NTRK3,CALD1,CFHR2,CFHR4,CFH,DPT,FCGR3A,CD5L,S100A4,EPHA7,FLNA,L1CAM,CRTAC1,ADGRL4,FCN1,SFTPD,MMP9,PCDH11X,C1QC,C1QA,HSPG2,COL11A2,VSIG4,COL15A1,OMD,OGN,CTTN,KDM2B,RECK,CNTFR,NRCAM,POSTN,TEK,SHBG,IL6ST,SSC5D,CDON,MTPN,PLXNA1,PROS1,ANXA4,ACTN1,EFEMP1,PSAP,ITGB1,UMOD,ITGB2,LCP1,OTOG,NCAM2,LTBP1,PBRM1,ITGA6,ARPC1B,CORO1C,LIFR,PRNP,LAMA2,TNXB,TGFBI,PTPRG,HGFAC,MEGF10,CALU,UTY,C1R,CNN2,SPON1,CD226,PTPRM,CAPNS1,PTPRS,EML2,NCAM1,HPCAL1,ZNF518A,FYB1,CDH5,ENPP1,FHL1,PDIA4
UniProt Keywords	KW-0245	EGF-like domain	33	116	0.31	0.33	0.0245	COMP,TNN,ADGRE5,CD93,F12,THBS1,C9,SELP,TNC,MASP1,BMP1,VASN,CD248,SNED1,C7,THBS4,PROZ,FBLN5,DNER,CRTAC1,ADGRL4,HSPG2,TEK,PROS1,EFEMP1,MMRN1,UMOD,OTOG,LTBP1,TNXB,HGFAC,MEGF10,C1R

### Sheet: Table A.11a
Table A.11a. Protein changes during the 6-month follow-up.
Proteins ordered by the p-value in the overall analysis.			All samples (n=40 paired)						Girls (n=36 paired)						Boys (n=4 paired)
UniprotID	Genes	Protein_name	logFC	AveExpr	t	P.Value	adj.p	B	logFC	AveExpr	t	P.Value	adj.p	B	logFC	AveExpr	t	P.Value	adj.p	B
Q8NFY4	SEMA6D	Semaphorin-6D	-0.856168	10.1302	-3.19863	0.00200366	0.437528	-3.48638	-0.886672	10.1302	-3.11899	0.00256175	0.35248	-3.62804	-0.581634	10.1302	-0.681993	0.497312	0.99991	-4.89066
P14384	CPM	Carboxypeptidase M	-0.302921	12.5955	-3.04971	0.003138	0.437528	-3.59084	-0.303307	12.5955	-2.87159	0.0052865	0.35248	-3.78273	-0.29944	12.5955	-0.94499	0.347651	0.99991	-4.767
Q8NI99	ANGPTL6	Angiopoietin-related protein 6	1.73841	10.0399	2.98231	0.00382723	0.437528	-3.63711	1.5656	10.0399	2.54042	0.0131068	0.35248	-3.97634	3.29366	10.0399	1.78149	0.0788186	0.99991	-4.12405
P06865	HEXA	Beta-hexosaminidase subunit alpha	-0.279167	13.5773	-2.96212	0.00405941	0.437528	-3.65083	-0.315075	13.5773	-3.17206	0.00218225	0.35248	-3.59384	0.04401	13.5773	0.147692	0.882976	0.99991	-5.01981
Q96KP4	CNDP2	Cytosolic non-specific dipeptidase	0.331978	12.8837	2.79341	0.00657421	0.437528	-3.76316	0.338687	12.8837	2.67997	0.00901935	0.35248	-3.89676	0.271598	12.8837	0.716369	0.475954	0.99991	-4.87671
P68032;P68133	ACTC1;ACTA1	Actin, alpha cardiac muscle 1;Actin, alpha skeletal muscle	1.11742	14.5258	2.78644	0.00670383	0.437528	-3.7677	1.21201	14.5258	2.85398	0.00555795	0.35248	-3.79343	0.266084	14.5258	0.208853	0.83512	0.99991	-5.01343
P05186	ALPL	Alkaline phosphatase, tissue-nonspecific isozyme	-0.353415	13.0917	-2.70058	0.00850391	0.437528	-3.82305	-0.36351	13.0917	-2.61407	0.0107779	0.35248	-3.93471	-0.262567	13.0917	-0.629392	0.530976	0.99991	-4.91068
Q5M9N0	CCDC158	Coiled-coil domain-containing protein 158	-0.726062	11.807	-2.68766	0.00881012	0.437528	-3.83128	-0.649169	11.807	-2.27184	0.0259184	0.35248	-4.12062	-1.4181	11.807	-1.65427	0.102188	0.99991	-4.24521
P04626	ERBB2	Receptor tyrosine-protein kinase erbB-2	-0.388095	10.3629	-2.66984	0.00924894	0.437528	-3.84258	-0.384756	10.3629	-2.49009	0.0149499	0.35248	-4.00429	-0.418146	10.3629	-0.902061	0.369868	0.99991	-4.78984
P09960	LTA4H	Leukotriene A-4 hydrolase	-0.265054	15.0312	-2.66938	0.00926056	0.437528	-3.84287	-0.274252	15.0312	-2.60004	0.0111905	0.35248	-3.94271	-0.182273	15.0312	-0.576009	0.566307	0.99991	-4.92939
P02452	COL1A1	Collagen alpha-1(I) chain	-0.358748	15.4331	-2.66537	0.00936201	0.437528	-3.8454	-0.360406	15.4331	-2.5182	0.0138938	0.35248	-3.98873	-0.343825	15.4331	-0.800783	0.425748	0.99991	-4.83963
Q92823	NRCAM	Neuronal cell adhesion molecule	-0.226369	14.1637	-2.65447	0.00964321	0.437528	-3.85228	-0.227969	14.1637	-2.51385	0.0140526	0.35248	-3.99115	-0.21197	14.1637	-0.779142	0.43831	0.99991	-4.84952
P61158	ACTR3	Actin-related protein 3	1.53659	11.0506	2.64537	0.00988396	0.437528	-3.85801	1.77735	11.0506	2.90903	0.00474932	0.35248	-3.75985	-0.630299	11.0506	-0.343874	0.731888	0.99991	-4.99162
P08134	RHOC	Rho-related GTP-binding protein RhoC	1.39081	11.2645	2.60393	0.0110499	0.437528	-3.88391	1.56719	11.2645	2.77781	0.00688681	0.35248	-3.8392	-0.196588	11.2645	-0.11615	0.90784	0.99991	-5.02224
Q14126	DSG2	Desmoglein-2	1.43931	11.4508	2.52885	0.0134839	0.437528	-3.93008	1.54473	11.4508	2.55936	0.0124682	0.35248	-3.96572	0.490569	11.4508	0.270931	0.787177	0.99991	-5.00472
Q9Y624	F11R	Junctional adhesion molecule A	0.307274	12.6562	2.50492	0.0143557	0.437528	-3.94458	0.331267	12.6562	2.54646	0.0129001	0.35248	-3.97296	0.0913393	12.6562	0.234043	0.815579	0.99991	-5.01017
P54764	EPHA4	Ephrin type-A receptor 4	-0.295461	12.9492	-2.49751	0.0146358	0.437528	-3.94906	-0.309011	12.9492	-2.45869	0.0162144	0.35248	-4.02152	-0.17351	12.9492	-0.460186	0.646694	0.99991	-4.96433
P32119	PRDX2	Peroxiredoxin-2	1.00029	12.5848	2.48054	0.0152956	0.437528	-3.95926	1.07492	12.5848	2.5136	0.0140617	0.35248	-3.99128	0.328652	12.5848	0.256175	0.798506	0.99991	-5.00699
P55259	GP2	Pancreatic secretory granule membrane major glycoprotein GP2	-1.17372	12.6136	-2.46451	0.0159431	0.437528	-3.96885	-1.2353	12.6136	-2.44347	0.0168614	0.35248	-4.02981	-0.619484	12.6136	-0.408452	0.684087	0.99991	-4.97744
Q8IUL8	CILP2	Cartilage intermediate layer protein 2	-0.240768	14.9238	-2.44699	0.016679	0.437528	-3.97928	-0.259265	14.9238	-2.4841	0.0151841	0.35248	-4.00759	-0.074297	14.9238	-0.237288	0.81307	0.99991	-5.00972
Q9GZX9	TWSG1	Twisted gastrulation protein homolog 1	-0.300924	12.9288	-2.44347	0.0168308	0.437528	-3.98137	-0.316603	12.9288	-2.42138	0.017841	0.35248	-4.04178	-0.159809	12.9288	-0.407407	0.684851	0.99991	-4.97769
Q13201	MMRN1	Multimerin-1	-0.212568	16.4782	-2.43978	0.0169907	0.437528	-3.98355	-0.209195	16.4782	-2.25922	0.0267292	0.35248	-4.1271	-0.24293	16.4782	-0.874517	0.384586	0.99991	-4.80395
P16112	ACAN	Aggrecan core protein	-0.318681	14.2168	-2.43746	0.0170921	0.437528	-3.98493	-0.329008	14.2168	-2.36831	0.020406	0.35248	-4.07019	-0.225738	14.2168	-0.541647	0.589642	0.99991	-4.94056
P61224	RAP1B	Ras-related protein Rap-1b	0.564378	14.757	2.42528	0.0176333	0.437528	-3.99213	0.658452	14.757	2.68851	0.00881173	0.35248	-3.89179	-0.28229	14.757	-0.384204	0.701898	0.99991	-4.98305
O95866	MPIG6B	Megakaryocyte and platelet inhibitory receptor G6b	0.399804	13.2243	2.41862	0.0179355	0.437528	-3.99605	0.417409	13.2243	2.37725	0.0199525	0.35248	-4.06544	0.241354	13.2243	0.45819	0.64812	0.99991	-4.96487
P26992	CNTFR	Ciliary neurotrophic factor receptor subunit alpha	-0.238712	14.1638	-2.40589	0.0185262	0.437528	-4.00353	-0.220101	14.1638	-2.08995	0.0399591	0.35248	-4.2112	-0.406213	14.1638	-1.28572	0.202434	0.99991	-4.54974
Q14315	FLNC	Filamin-C	-1.06489	10.7707	-2.40453	0.0185905	0.437528	-4.00433	-1.08276	10.7707	-2.30168	0.0240876	0.35248	-4.1052	-0.903984	10.7707	-0.640546	0.52374	0.99991	-4.90657
O15144	ARPC2	Actin-related protein 2/3 complex subunit 2	1.40009	11.1158	2.39956	0.0188263	0.437528	-4.00723	1.68395	11.1158	2.75505	0.00733702	0.35248	-3.85272	-1.15469	11.1158	-0.629712	0.530767	0.99991	-4.91056
P55083	MFAP4	Microfibril-associated glycoprotein 4	0.90614	12.5954	2.39657	0.0189695	0.437528	-4.00898	0.987153	12.5954	2.4631	0.0160314	0.35248	-4.01911	0.177023	12.5954	0.147233	0.883337	0.99991	-5.01985
P01033	TIMP1	Metalloproteinase inhibitor 1	-0.253615	16.3387	-2.39399	0.0190941	0.437528	-4.01049	-0.297901	16.3387	-2.67395	0.00916854	0.35248	-3.90025	0.144962	16.3387	0.433726	0.665714	0.99991	-4.97123
P20908	COL5A1	Collagen alpha-1(V) chain	-0.330845	11.8014	-2.38608	0.0194803	0.437528	-4.01511	-0.366148	11.8014	-2.494	0.0147987	0.35248	-4.00213	-0.0131133	11.8014	-0.0297735	0.976326	0.99991	-5.02593
Q15375	EPHA7	Ephrin type-A receptor 7	-0.639498	10.8136	-2.38412	0.0195769	0.437528	-4.01625	-0.699946	10.8136	-2.46249	0.0160564	0.35248	-4.01944	-0.0954623	10.8136	-0.111949	0.911158	0.99991	-5.02252
P18206	VCL	Vinculin	1.03283	14.4729	2.36973	0.0203001	0.437528	-4.0246	1.05075	14.4729	2.26936	0.0260762	0.35248	-4.1219	0.871537	14.4729	0.627435	0.532251	0.99991	-4.9114
P14151	SELL	L-selectin	-0.245941	16.6497	-2.35537	0.0210452	0.437528	-4.0329	-0.274174	16.6497	-2.48117	0.0152999	0.35248	-4.0092	0.00815743	16.6497	0.0246071	0.980433	0.99991	-5.02601
P05546	SERPIND1	Heparin cofactor 2	1.40015	17.3529	2.35356	0.0211412	0.437528	-4.03395	1.54064	17.3529	2.4458	0.0167608	0.35248	-4.02854	0.135682	17.3529	0.0717993	0.94295	0.99991	-5.02468
Q08397	LOXL1	Lysyl oxidase homolog 1	-0.977759	14.8669	-2.3535	0.0211441	0.437528	-4.03398	-1.09174	14.8669	-2.48441	0.0151717	0.35248	-4.00742	0.0480932	14.8669	0.0364809	0.970994	0.99991	-5.0258
P42785	PRCP	Lysosomal Pro-X carboxypeptidase	-0.213637	14.0023	-2.34363	0.0216727	0.437528	-4.03966	-0.239796	14.0023	-2.48637	0.015095	0.35248	-4.00634	0.0217903	14.0023	0.0753124	0.940164	0.99991	-5.02453
Q9BY67	CADM1	Cell adhesion molecule 1	-0.266412	13.9959	-2.3402	0.0218591	0.437528	-4.04163	-0.279736	13.9959	-2.31338	0.0234014	0.35248	-4.09911	-0.146493	13.9959	-0.403824	0.687473	0.99991	-4.97854
Q12907	LMAN2	Vesicular integral-membrane protein VIP36	-0.20885	14.3576	-2.33629	0.0220734	0.437528	-4.04388	-0.175672	14.3576	-1.8632	0.0662885	0.35248	-4.31545	-0.50745	14.3576	-1.79402	0.0767772	0.99991	-4.11168
Q16769	QPCT	Glutaminyl-peptide cyclotransferase	-0.246889	12.7058	-2.32402	0.0227572	0.437528	-4.05089	-0.291017	12.7058	-2.6036	0.0110844	0.35248	-3.94068	0.150266	12.7058	0.448121	0.655338	0.99991	-4.96753
Q99784	OLFM1	Noelin	-0.191475	14.7681	-2.31589	0.0232214	0.437528	-4.05553	-0.198133	14.7681	-2.25489	0.0270128	0.35248	-4.12931	-0.131555	14.7681	-0.499064	0.619173	0.99991	-4.95347
P63261	ACTG1	Actin, cytoplasmic 2	0.8812	17.9639	2.31429	0.0233131	0.437528	-4.05644	1.03179	17.9639	2.57402	0.0119933	0.35248	-3.95746	-0.474118	17.9639	-0.394262	0.694489	0.99991	-4.98076
Q08495	DMTN	Dematin	1.12215	10.7986	2.30727	0.0237218	0.437528	-4.06043	1.19436	10.7986	2.31475	0.0233221	0.35248	-4.09839	0.472256	10.7986	0.305089	0.76113	0.99991	-4.99897
P07358	C8B	Complement component C8 beta chain	1.36327	14.1085	2.30046	0.0241244	0.437528	-4.06429	1.52999	14.1085	2.44154	0.016945	0.35248	-4.03086	-0.137235	14.1085	-0.0729992	0.941998	0.99991	-5.02463
P21709	EPHA1	Ephrin type-A receptor 1	0.645957	11.5826	2.3	0.0241514	0.437528	-4.06455	0.325731	11.5826	1.18527	0.239596	0.495023	-4.56385	3.52799	11.5826	4.2792	5.39344e-05	0.0579255	-0.444065
P63000	RAC1	Ras-related C3 botulinum toxin substrate 1	1.25774	13.1871	2.29766	0.0242913	0.437528	-4.06588	1.40062	13.1871	2.41723	0.0180306	0.35248	-4.04402	-0.0280997	13.1871	-0.0161652	0.987145	0.99991	-5.02611
Q07954	LRP1	Prolow-density lipoprotein receptor-related protein 1	-0.180769	15.1012	-2.29421	0.0244989	0.437528	-4.06783	-0.187395	15.1012	-2.23796	0.0281452	0.35248	-4.13794	-0.121133	15.1012	-0.482209	0.63104	0.99991	-4.95828
Q9NS71	GKN1	Gastrokine-1	-0.591956	13.5372	-2.29143	0.0246667	0.437528	-4.0694	-0.623356	13.5372	-2.27246	0.0258792	0.35248	-4.1203	-0.309352	13.5372	-0.375917	0.708023	0.99991	-4.98489
P40189	IL6ST	Interleukin-6 receptor subunit beta	-0.180412	15.0196	-2.28273	0.0251998	0.437528	-4.0743	-0.201115	15.0196	-2.40278	0.0187052	0.35248	-4.05179	0.00591676	15.0196	0.0235631	0.981263	0.99991	-5.02603
P51884	LUM	Lumican	-0.229363	22.2056	-2.27284	0.0258182	0.437528	-4.07986	-0.241816	22.2056	-2.25606	0.0269354	0.35248	-4.12871	-0.117288	22.2056	-0.364752	0.716307	0.99991	-4.9873
P54108	CRISP3	Cysteine-rich secretory protein 3	-0.280146	16.2914	-2.27102	0.0259334	0.437528	-4.08088	-0.291723	16.2914	-2.2259	0.0289777	0.35248	-4.14406	-0.175952	16.2914	-0.447516	0.655773	0.99991	-4.96769
P28838	LAP3	Cytosol aminopeptidase	0.645318	11.4193	2.26933	0.0260408	0.437528	-4.08183	0.758525	11.4193	2.53415	0.0133246	0.35248	-3.97984	-0.373546	11.4193	-0.415992	0.678585	0.99991	-4.97562
P53634	CTSC	Dipeptidyl peptidase 1	-0.397255	14.4234	-2.26363	0.0264064	0.437528	-4.08502	-0.42042	14.4234	-2.25666	0.0268966	0.35248	-4.12841	-0.188777	14.4234	-0.337761	0.736472	0.99991	-4.99284
P21291	CSRP1	Cysteine and glycine-rich protein 1	1.21435	9.70683	2.24927	0.0273463	0.437528	-4.09303	1.46115	9.70683	2.57866	0.0118465	0.35248	-3.95484	-1.00683	9.70683	-0.592288	0.555412	0.99991	-4.92386
Q92686	NRGN	Neurogranin	0.98845	11.1021	2.23021	0.0286398	0.437528	-4.10361	1.15151	11.1021	2.4653	0.0159408	0.35248	-4.01791	-0.479083	11.1021	-0.341894	0.733372	0.99991	-4.99202
P02748	C9	Complement component C9	1.1447	14.1024	2.22537	0.0289763	0.437528	-4.10628	1.22551	14.1024	2.24592	0.0276078	0.35248	-4.13389	0.417399	14.1024	0.254981	0.799425	0.99991	-5.00717
P02144	MB	Myoglobin	-0.328459	12.2006	-2.21371	0.0298017	0.437528	-4.1127	-0.380859	12.2006	-2.43203	0.0173627	0.35248	-4.03602	0.143136	12.2006	0.304672	0.761447	0.99991	-4.99905
P51858	HDGF	Hepatoma-derived growth factor	0.959108	11.1043	2.21094	0.0300014	0.437528	-4.11422	0.802416	11.1043	1.75435	0.0833911	0.365478	-4.3619	2.36934	11.1043	1.72673	0.0882703	0.99991	-4.17719
Q9HBI1	PARVB	Beta-parvin	1.37978	11.2542	2.19933	0.0308485	0.437528	-4.12058	1.57949	11.2542	2.3839	0.0196207	0.35248	-4.0619	-0.417687	11.2542	-0.210136	0.834123	0.99991	-5.01327
P22304	IDS	Iduronate 2-sulfatase	-0.27656	13.6783	-2.18586	0.0318577	0.437528	-4.12793	-0.251735	13.6783	-1.8764	0.0644304	0.35248	-4.30966	-0.499991	13.6783	-1.24229	0.21794	0.99991	-4.58094
Q5VY43	PEAR1	Platelet endothelial aggregation receptor 1	-0.177547	14.1358	-2.17902	0.0323813	0.437528	-4.13164	-0.203864	14.1358	-2.36755	0.0204452	0.35248	-4.0706	0.05931	14.1358	0.229596	0.819021	0.99991	-5.01077
P60985	KRTDAP	Keratinocyte differentiation-associated protein	1.06125	9.26136	2.17862	0.0324122	0.437528	-4.13186	1.10625	9.26136	2.13871	0.035664	0.35248	-4.18751	0.656261	9.26136	0.422918	0.673547	0.99991	-4.97393
P22413	ENPP1	Ectonucleotide pyrophosphatase/phosphodiesterase family member 1	-0.237736	12.726	-2.15659	0.0341515	0.437528	-4.14377	-0.273376	12.726	-2.34817	0.0214621	0.35248	-4.08085	0.0830154	12.726	0.237688	0.812761	0.99991	-5.00966
P20933	AGA	N(4)-(beta-N-acetylglucosaminyl)-L-asparaginase	-0.711024	11.7279	-2.15422	0.0343438	0.437528	-4.14505	-0.770301	11.7279	-2.20103	0.0307629	0.35248	-4.1566	-0.177527	11.7279	-0.169086	0.866177	0.99991	-5.01782
P68366	TUBA4A	Tubulin alpha-4A chain	0.949665	11.8053	2.14703	0.0349315	0.437528	-4.14891	1.15992	11.8053	2.50178	0.0145022	0.35248	-3.99784	-0.942622	11.8053	-0.6777	0.500015	0.99991	-4.89235
Q96KG7	MEGF10	Multiple epidermal growth factor-like domains protein 10	-0.286155	12.6837	-2.12068	0.0371607	0.437528	-4.16296	-0.308755	12.6837	-2.15454	0.0343585	0.35248	-4.17972	-0.0827615	12.6837	-0.192508	0.847857	0.99991	-5.01535
Q9NTU7	CBLN4	Cerebellin-4	-0.278543	15.5645	-2.11474	0.0376805	0.437528	-4.16612	-0.284151	15.5645	-2.02938	0.0459133	0.35248	-4.24002	-0.228065	15.5645	-0.542939	0.588757	0.99991	-4.94015
P07686	HEXB	Beta-hexosaminidase subunit beta	-0.239676	13.5495	-2.11468	0.0376855	0.437528	-4.16615	-0.258841	13.5495	-2.15222	0.0345475	0.35248	-4.18087	-0.067189	13.5495	-0.186221	0.852766	0.99991	-5.01604
P04114	APOB	Apolipoprotein B-100	1.05889	17.5177	2.11202	0.0379205	0.437528	-4.16756	1.22374	17.5177	2.31219	0.0234704	0.35248	-4.09973	-0.424826	17.5177	-0.267561	0.78976	0.99991	-5.00525
P16070	CD44	CD44 antigen	-0.246778	20.3246	-2.11048	0.0380569	0.437528	-4.16837	-0.273502	20.3246	-2.20734	0.030301	0.35248	-4.15343	-0.00626561	20.3246	-0.0168559	0.986596	0.99991	-5.02611
P15085	CPA1	Carboxypeptidase A1	-0.86826	11.0433	-2.10469	0.0385733	0.437528	-4.17143	-1.02004	11.0433	-2.3447	0.0216489	0.35248	-4.08268	0.497761	11.0433	0.381391	0.703975	0.99991	-4.98368
P06396	GSN	Gelsolin	0.876801	18.1247	2.09962	0.0390307	0.437528	-4.1741	0.968958	18.1247	2.19006	0.0315799	0.35248	-4.16209	0.047382	18.1247	0.035698	0.971617	0.99991	-5.02582
Q9HCU0	CD248	Endosialin	-0.235315	15.4015	-2.0942	0.0395253	0.437528	-4.17696	-0.26617	15.4015	-2.23777	0.0281582	0.35248	-4.13804	0.0423809	15.4015	0.11877	0.90577	0.99991	-5.02206
P19823	ITIH2	Inter-alpha-trypsin inhibitor heavy chain H2	1.20245	17.0668	2.09364	0.0395763	0.437528	-4.17725	1.31923	17.0668	2.16747	0.0333237	0.35248	-4.17333	0.151501	17.0668	0.0829709	0.934092	0.99991	-5.02417
Q6UXB8	PI16	Peptidase inhibitor 16	-0.248872	14.9531	-2.09123	0.0397982	0.437528	-4.17852	-0.288409	14.9531	-2.2944	0.0245232	0.35248	-4.10897	0.106957	14.9531	0.283629	0.777464	0.99991	-5.00266
P05451	REG1A	Lithostathine-1-alpha	-0.332121	13.9676	-2.09071	0.0398461	0.437528	-4.17879	-0.425021	13.9676	-2.56863	0.012166	0.35248	-3.9605	0.503981	13.9676	1.01528	0.313189	0.99991	-4.72739
O00391	QSOX1	Sulfhydryl oxidase 1	0.990552	13.0462	2.08908	0.0399964	0.437528	-4.17964	1.08762	13.0462	2.16419	0.0335835	0.35248	-4.17496	0.11694	13.0462	0.0775638	0.938378	0.99991	-5.02443
P15509	CSF2RA	Granulocyte-macrophage colony-stimulating factor receptor subunit alpha	-0.681978	11.0757	-2.0831	0.0405535	0.437528	-4.18277	-0.743738	11.0757	-2.14057	0.0355086	0.35248	-4.1866	-0.126134	11.0757	-0.121009	0.904002	0.99991	-5.0219
P48059	LIMS1	LIM and senescent cell antigen-like-containing domain protein 1	0.747445	12.5169	2.08222	0.0406361	0.437528	-4.18323	0.871451	12.5169	2.30089	0.0241343	0.35248	-4.1056	-0.36861	12.5169	-0.324415	0.746513	0.99991	-4.99542
P08567	PLEK	Pleckstrin	0.542846	14.1576	2.0794	0.0409023	0.437528	-4.18471	0.573778	14.1576	2.07023	0.04182	0.35248	-4.22066	0.264454	14.1576	0.318056	0.751313	0.99991	-4.99661
Q9UM47	NOTCH3	Neurogenic locus notch homolog protein 3	0.536584	10.4542	2.07562	0.04126	0.437528	-4.18668	0.522326	10.4542	1.90123	0.0610543	0.35248	-4.29867	0.664898	10.4542	0.806726	0.422336	0.99991	-4.83687
P19827	ITIH1	Inter-alpha-trypsin inhibitor heavy chain H1	1.02947	16.2604	2.06831	0.0419612	0.437528	-4.1905	1.16547	16.2604	2.21387	0.0298294	0.35248	-4.15014	-0.194527	16.2604	-0.123172	0.902295	0.99991	-5.02175
Q13740	ALCAM	CD166 antigen	-0.244393	15.3807	-2.06743	0.0420458	0.437528	-4.19095	-0.278354	15.3807	-2.22614	0.0289608	0.35248	-4.14394	0.0612491	15.3807	0.163281	0.87073	0.99991	-5.01839
P04278	SHBG	Sex hormone-binding globulin	1.47109	13.2135	2.05114	0.0436474	0.437528	-4.1994	1.68929	13.2135	2.2284	0.0288033	0.35248	-4.14279	-0.492698	13.2135	-0.216645	0.829064	0.99991	-5.01246
P09496	CLTA	Clathrin light chain A	0.771692	11.4763	2.04572	0.0441913	0.437528	-4.2022	0.668408	11.4763	1.67512	0.0980108	0.382676	-4.39419	1.70125	11.4763	1.42119	0.159342	0.99991	-4.446
Q9P121	NTM	Neurotrimin	-0.261512	13.8806	-2.04118	0.0446521	0.437528	-4.20454	-0.244222	13.8806	-1.79535	0.0765633	0.355043	-4.34469	-0.417121	13.8806	-1.02213	0.309954	0.99991	-4.72338
Q96N67	DOCK7	Dedicator of cytokinesis protein 7	-0.588854	12.6664	-2.04105	0.0446645	0.437528	-4.2046	-0.673807	12.6664	-2.20893	0.0301859	0.35248	-4.15263	0.175718	12.6664	0.192018	0.848239	0.99991	-5.0154
Q01518	CAP1	Adenylyl cyclase-associated protein 1	0.507889	13.598	2.04053	0.0447177	0.437528	-4.20487	0.43742	13.598	1.66178	0.100666	0.382676	-4.3995	1.14211	13.598	1.44632	0.15219	0.99991	-4.4257
P13611	VCAN	Versican core protein	-0.283634	12.6898	-2.03703	0.0450757	0.437528	-4.20667	-0.303458	12.6898	-2.05242	0.0435645	0.35248	-4.22914	-0.105222	12.6898	-0.23722	0.813123	0.99991	-5.00973
P48745	CCN3	CCN family member 3	-0.709074	11.4685	-2.0347	0.0453156	0.437528	-4.20786	-0.881028	11.4685	-2.4138	0.0181891	0.35248	-4.04587	0.838515	11.4685	0.765775	0.446177	0.99991	-4.8555
P23471	PTPRZ1	Receptor-type tyrosine-protein phosphatase zeta	-0.212741	13.2679	-2.02893	0.0459149	0.437528	-4.21083	-0.24584	13.2679	-2.21894	0.0294678	0.35248	-4.14758	0.0851486	13.2679	0.256183	0.7985	0.99991	-5.00699
Q9UQ80	PA2G4	Proliferation-associated protein 2G4	0.706163	11.485	2.0257	0.0462522	0.437528	-4.21248	0.530656	11.485	1.45422	0.149993	0.41095	-4.47723	2.28573	11.485	2.08795	0.0401448	0.99991	-3.8001
Q92854	SEMA4D	Semaphorin-4D	-0.19075	12.5726	-2.02431	0.0463989	0.437528	-4.21319	-0.219999	12.5726	-2.20989	0.0301162	0.35248	-4.15214	0.0724918	12.5726	0.242727	0.80887	0.99991	-5.00896
P13591	NCAM1	Neural cell adhesion molecule 1	-0.191386	16.5721	-2.02415	0.0464153	0.437528	-4.21327	-0.212383	16.5721	-2.11897	0.037352	0.35248	-4.19715	-0.00241949	16.5721	-0.00804652	0.993601	0.99991	-5.02617
O14618	CCS	Copper chaperone for superoxide dismutase	0.823604	12.2163	2.0216	0.046685	0.437528	-4.21457	0.908567	12.2163	2.10405	0.038674	0.35248	-4.2044	0.0589417	12.2163	0.0454988	0.963829	0.99991	-5.02558
Q86UX7	FERMT3	Fermitin family homolog 3	0.960219	12.97	2.01952	0.0469048	0.437528	-4.21563	1.06485	12.97	2.11496	0.0377037	0.35248	-4.19911	0.0185293	12.97	0.0122674	0.990244	0.99991	-5.02614
P07602	PSAP	Prosaposin	-0.151964	15.0232	-2.01881	0.0469808	0.437528	-4.216	-0.182607	15.0232	-2.3047	0.0239085	0.35248	-4.10362	0.123821	15.0232	0.520921	0.603933	0.99991	-4.94697
Q07075	ENPEP	Glutamyl aminopeptidase	-0.253674	12.8893	-2.01765	0.0471042	0.437528	-4.21659	-0.290509	12.8893	-2.1849	0.031971	0.35248	-4.16466	0.0778389	12.8893	0.195141	0.845802	0.99991	-5.01505
O00161	SNAP23	Synaptosomal-associated protein 23	0.857794	12.6128	2.01456	0.0474348	0.437528	-4.21816	0.922636	12.6128	2.04251	0.0445612	0.35248	-4.23383	0.274213	12.6128	0.202349	0.840184	0.99991	-5.01421
P18428	LBP	Lipopolysaccharide-binding protein	1.29764	11.3996	2.01382	0.0475145	0.437528	-4.21854	1.3798	11.3996	2.01798	0.0471147	0.35248	-4.24536	0.558126	11.3996	0.272089	0.78629	0.99991	-5.00454
O15394	NCAM2	Neural cell adhesion molecule 2	-0.222489	13.5142	-2.01303	0.0475996	0.437528	-4.21894	-0.237981	13.5142	-2.02753	0.0461066	0.35248	-4.24089	-0.0830592	13.5142	-0.23588	0.814159	0.99991	-5.00991
O15204	ADAMDEC1	ADAM DEC1	0.413783	13.4655	2.01196	0.0477139	0.437528	-4.21948	0.461363	13.4655	2.11705	0.0375196	0.35248	-4.19809	-0.0144345	13.4655	-0.0220785	0.982443	0.99991	-5.02605
P14735	IDE	Insulin-degrading enzyme	-0.20215	13.3894	-2.00438	0.0485376	0.437528	-4.22333	-0.204711	13.3894	-1.90958	0.0599519	0.35248	-4.29494	-0.179099	13.3894	-0.556892	0.579234	0.99991	-4.93569
Q9Y5Y7	LYVE1	Lymphatic vessel endothelial hyaluronic acid receptor 1	-0.246003	15.9206	-1.99925	0.0491013	0.437528	-4.22593	-0.28442	15.9206	-2.18705	0.0318078	0.35248	-4.16359	0.099754	15.9206	0.255686	0.798882	0.99991	-5.00707
O14791	APOL1	Apolipoprotein L1	0.433496	15.186	1.99807	0.0492327	0.437528	-4.22653	0.435003	15.186	1.88733	0.062925	0.35248	-4.30483	0.419929	15.186	0.60731	0.545452	0.99991	-4.91862
P55000	SLURP1	Secreted Ly-6/uPAR-related protein 1	-0.405344	12.7951	-1.99787	0.0492543	0.437528	-4.22663	-0.421528	12.7951	-1.95534	0.0542114	0.35248	-4.27429	-0.259687	12.7951	-0.401535	0.689151	0.99991	-4.97907
Q96HC4	PDLIM5	PDZ and LIM domain protein 5	-0.469684	12.4272	-1.9968	0.049373	0.437528	-4.22717	-0.518359	12.4272	-2.07902	0.0409816	0.35248	-4.21645	-0.0316033	12.4272	-0.0422512	0.966409	0.99991	-5.02567
Q7Z7M0	MEGF8	Multiple epidermal growth factor-like domains protein 8	-0.21402	15.6418	-1.99395	0.0496908	0.437528	-4.22861	-0.241009	15.6418	-2.11876	0.0373701	0.35248	-4.19725	0.028878	15.6418	0.0846244	0.932782	0.99991	-5.02409
Q9GZT8	NIF3L1	NIF3-like protein 1	-0.239535	14.6466	-1.99316	0.0497784	0.437528	-4.22901	-0.277229	14.6466	-2.18345	0.0320816	0.35248	-4.16539	0.099714	14.6466	0.261782	0.794196	0.99991	-5.00615
Q9H9K5	ERVMER34-1	Endogenous retroviral envelope protein HEMO	-0.493133	11.7612	-1.98368	0.0508483	0.437528	-4.23379	-0.616283	11.7612	-2.36589	0.0205306	0.35248	-4.07148	0.615225	11.7612	0.787275	0.433564	0.99991	-4.84584
Q9H4A9	DPEP2	Dipeptidase 2	-0.181782	13.9992	-1.98295	0.0509309	0.437528	-4.23415	-0.159323	13.9992	-1.63995	0.105139	0.382676	-4.40811	-0.383916	13.9992	-1.31725	0.191704	0.99991	-4.52647
P05362	ICAM1	Intercellular adhesion molecule 1	-0.211393	16.6088	-1.97929	0.0513504	0.437528	-4.23599	-0.23902	16.6088	-2.11314	0.0378641	0.35248	-4.19999	0.0372516	16.6088	0.109778	0.912874	0.99991	-5.02266
P41222	PTGDS	Prostaglandin-H2 D-isomerase	-0.244271	17.6448	-1.97679	0.051638	0.437528	-4.23724	-0.260025	17.6448	-1.98166	0.051125	0.35248	-4.26222	-0.102479	17.6448	-0.260333	0.795309	0.99991	-5.00637
P69905	HBA1	Hemoglobin subunit alpha	0.420285	15.2835	1.97673	0.0516452	0.437528	-4.23728	0.451321	15.2835	2.00045	0.0490158	0.35248	-4.25353	0.140959	15.2835	0.208263	0.835579	0.99991	-5.0135
Q9NQ76	MEPE	Matrix extracellular phosphoglycoprotein	0.567942	11.1101	1.97115	0.0522924	0.437528	-4.24007	0.613253	11.1101	2.00597	0.0484099	0.35248	-4.25096	0.160141	11.1101	0.174609	0.86185	0.99991	-5.01727
Q9UBR2	CTSZ	Cathepsin Z	-0.201881	15.4082	-1.96999	0.0524274	0.437528	-4.24065	-0.256353	15.4082	-2.39237	0.0192051	0.35248	-4.05737	0.288364	15.4082	0.897036	0.372526	0.99991	-4.79245
P49591	SARS1	Serine--tRNA ligase, cytoplasmic	0.687584	11.8002	1.96532	0.052976	0.437528	-4.24298	0.437804	11.8002	1.21477	0.228205	0.484372	-4.55515	2.9356	11.8002	2.71513	0.00819202	0.99991	-3.00715
Q9UJ14	GGT7	Glutathione hydrolase 7	-0.276655	11.9981	-1.96302	0.0532476	0.437528	-4.24413	-0.299024	11.9981	-1.99943	0.0491277	0.35248	-4.254	-0.0753322	11.9981	-0.167904	0.867104	0.99991	-5.01794
P09972	ALDOC	Fructose-bisphosphate aldolase C	-0.210814	14.3615	-1.96222	0.0533422	0.437528	-4.24453	-0.231109	14.3615	-2.02791	0.0460662	0.35248	-4.2407	-0.028161	14.3615	-0.0823682	0.93457	0.99991	-5.0242
O95274	LYPD3	Ly6/PLAUR domain-containing protein 3	-0.284798	13.0822	-1.96202	0.0533657	0.437528	-4.24462	-0.316417	13.0822	-2.05638	0.0431704	0.35248	-4.22725	-0.000226631	13.0822	-0.000490956	0.99961	0.99991	-5.02619
O15143	ARPC1B	Actin-related protein 2/3 complex subunit 1B	0.86788	11.8317	1.96175	0.0533983	0.437528	-4.24476	0.988654	11.8317	2.11244	0.0379254	0.35248	-4.20033	-0.219089	11.8317	-0.156042	0.876413	0.99991	-5.01906
P68363	TUBA1B	Tubulin alpha-1B chain	0.655818	14.5713	1.95767	0.0538839	0.437528	-4.24679	0.760001	14.5713	2.14736	0.0349458	0.35248	-4.18326	-0.281825	14.5713	-0.265429	0.791396	0.99991	-5.00558
Q15121	PEA15	Astrocytic phosphoprotein PEA-15	0.935755	10.5413	1.95194	0.0545736	0.437528	-4.24964	1.0148	10.5413	1.99559	0.0495541	0.35248	-4.25579	0.224339	10.5413	0.147053	0.883479	0.99991	-5.01986
Q15828	CST6	Cystatin-M	-0.229694	16.4057	-1.94898	0.0549319	0.437528	-4.2511	-0.258536	16.4057	-2.06963	0.0418782	0.35248	-4.22095	0.0298912	16.4057	0.0797613	0.936636	0.99991	-5.02433
P0DTE7;P0DTE8;P0DUB6	AMY1B;AMY1C;AMY1A	Alpha-amylase 1B;Alpha-amylase 1C;Alpha-amylase 1A	-0.204447	14.3522	-1.94472	0.0554525	0.437528	-4.25321	-0.213647	14.3522	-1.91205	0.0596305	0.35248	-4.29384	-0.121654	14.3522	-0.362916	0.717672	0.99991	-4.98769
Q06033	ITIH3	Inter-alpha-trypsin inhibitor heavy chain H3	1.03283	12.5237	1.94237	0.0557413	0.437528	-4.25437	1.16228	12.5237	2.06486	0.0423391	0.35248	-4.22322	-0.132135	12.5237	-0.078249	0.937835	0.99991	-5.0244
P07360	C8G	Complement component C8 gamma chain	1.14467	15.4138	1.94111	0.0558963	0.437528	-4.25499	1.30151	15.4138	2.08608	0.0403192	0.35248	-4.21307	-0.266905	15.4138	-0.1426	0.886983	0.99991	-5.02024
Q06830	PRDX1	Peroxiredoxin-1	0.427775	12.9102	1.93824	0.0562512	0.437528	-4.25641	0.523036	12.9102	2.25533	0.026984	0.35248	-4.12909	-0.429576	12.9102	-0.617442	0.538784	0.99991	-4.91501
P30530	AXL	Tyrosine-protein kinase receptor UFO	-0.241762	15.2828	-1.93771	0.0563166	0.437528	-4.25667	-0.273284	15.2828	-2.06781	0.0420537	0.35248	-4.22182	0.0419376	15.2828	0.105774	0.91604	0.99991	-5.02291
P26447	S100A4	Protein S100-A4	0.304156	14.58	1.93719	0.0563813	0.437528	-4.25693	0.372803	14.58	2.25995	0.0266818	0.35248	-4.12672	-0.31367	14.58	-0.633827	0.528092	0.99991	-4.90905
P16284	PECAM1	Platelet endothelial cell adhesion molecule	-0.105641	12.5358	-1.93494	0.0566623	0.437528	-4.25804	-0.116466	12.5358	-2.00937	0.0480404	0.35248	-4.24938	-0.00821556	12.5358	-0.0472474	0.96244	0.99991	-5.02554
Q12884	FAP	Prolyl endopeptidase FAP	-0.292974	14.7669	-1.93139	0.0571062	0.437528	-4.25978	-0.340712	14.7669	-2.12515	0.0368163	0.35248	-4.19414	0.136674	14.7669	0.284162	0.777057	0.99991	-5.00257
O75882	ATRN	Attractin	-0.237492	22.1667	-1.9277	0.0575724	0.437528	-4.2616	-0.269927	22.1667	-2.06929	0.0419106	0.35248	-4.22111	0.0544289	22.1667	0.139086	0.889749	0.99991	-5.02053
Q13449	LSAMP	Limbic system-associated membrane protein	-0.232971	14.8614	-1.92259	0.0582221	0.437528	-4.2641	-0.250811	14.8614	-1.9496	0.0549039	0.35248	-4.2769	-0.0724131	14.8614	-0.187627	0.851668	0.99991	-5.01589
P07711	CTSL	Procathepsin L	-0.256722	12.4247	-1.91842	0.0587564	0.437528	-4.26614	-0.250918	12.4247	-1.76392	0.0817545	0.362183	-4.35791	-0.308953	12.4247	-0.723968	0.471303	0.99991	-4.87354
P22897	MRC1	Macrophage mannose receptor 1	-0.17239	14.9426	-1.9184	0.0587595	0.437528	-4.26615	-0.200332	14.9426	-2.10774	0.0383429	0.35248	-4.20261	0.0790948	14.9426	0.277392	0.782231	0.99991	-5.00369
P99999	CYCS	Cytochrome c	-0.435532	14.009	-1.9183	0.0587714	0.437528	-4.2662	-0.535666	14.009	-2.24608	0.0275973	0.35248	-4.13381	0.465676	14.009	0.650868	0.51709	0.99991	-4.9027
Q9UK55	SERPINA10	Protein Z-dependent protease inhibitor	0.639368	15.3963	1.9175	0.0588751	0.437528	-4.26659	0.662307	15.3963	1.87011	0.0653099	0.35248	-4.31242	0.43291	15.3963	0.40746	0.684813	0.99991	-4.97767
P02751	FN1	Fibronectin	0.768407	18.362	1.91511	0.0591842	0.437528	-4.26776	0.806772	18.362	1.89395	0.0620283	0.35248	-4.3019	0.423119	18.362	0.331099	0.741479	0.99991	-4.99414
O43405	COCH	Cochlin	-0.913098	11.8452	-1.91352	0.0593906	0.437528	-4.26853	-0.858226	11.8452	-1.69251	0.0946344	0.382676	-4.38722	-1.40695	11.8452	-0.924883	0.357947	0.99991	-4.77782
Q01459	CTBS	Di-N-acetylchitobiase	-0.242109	16.0605	-1.91171	0.0596259	0.437528	-4.26942	-0.29444	16.0605	-2.20912	0.0301717	0.35248	-4.15253	0.228865	16.0605	0.572376	0.568753	0.99991	-4.9306
Q9HBR0	SLC38A10	Solute carrier family 38 member 10	1.05494	8.9517	1.91171	0.0596261	0.437528	-4.26942	1.1693	8.9517	1.99923	0.0491505	0.35248	-4.2541	0.0257413	8.9517	0.0146705	0.988333	0.99991	-5.02613
O75326	SEMA7A	Semaphorin-7A	-0.219426	12.6063	-1.90966	0.0598933	0.437528	-4.27041	-0.267998	12.6063	-2.21691	0.0296123	0.35248	-4.14861	0.217714	12.6063	0.60032	0.550075	0.99991	-4.92107
P02746	C1QB	Complement C1q subcomponent subunit B	0.361568	20.6157	1.9059	0.0603865	0.437528	-4.27224	0.331958	20.6157	1.64862	0.103344	0.382676	-4.4047	0.628064	20.6157	1.03973	0.301755	0.99991	-4.71297
P09486	SPARC	SPARC	-0.257409	16.4423	-1.90006	0.0611602	0.437528	-4.27508	-0.266917	16.4423	-1.85503	0.0674613	0.35248	-4.31902	-0.171837	16.4423	-0.398081	0.691684	0.99991	-4.97988
P12955	PEPD	Xaa-Pro dipeptidase	-0.22147	18.7013	-1.89971	0.0612072	0.437528	-4.27525	-0.247427	18.7013	-2.00271	0.0487666	0.35248	-4.25248	0.0121443	18.7013	0.0327658	0.973947	0.99991	-5.02587
P68871	HBB	Hemoglobin subunit beta	0.417156	16.8317	1.89968	0.0612118	0.437528	-4.27526	0.474405	16.8317	2.04125	0.0446896	0.35248	-4.23442	-0.0980842	16.8317	-0.140677	0.888496	0.99991	-5.0204
Q9Y490	TLN1	Talin-1	0.729737	14.622	1.898	0.0614352	0.437528	-4.27607	0.814283	14.622	1.99964	0.0491046	0.35248	-4.25391	-0.0311832	14.622	-0.0255256	0.979702	0.99991	-5.026
P45877	PPIC	Peptidyl-prolyl cis-trans isomerase C	-0.234305	12.9552	-1.89533	0.0617927	0.437528	-4.27737	-0.22446	12.9552	-1.70798	0.0917128	0.38195	-4.38096	-0.32291	12.9552	-0.819039	0.415319	0.99991	-4.83108
P29622	SERPINA4	Kallistatin	0.928335	16.8697	1.894	0.0619723	0.437528	-4.27801	1.04729	16.8697	2.01829	0.0470816	0.35248	-4.24521	-0.142241	16.8697	-0.0913737	0.927435	0.99991	-5.02375
P15586	GNS	N-acetylglucosamine-6-sulfatase	-0.863733	12.1646	-1.88887	0.0626667	0.437528	-4.28049	-0.976496	12.1646	-2.01739	0.0471774	0.35248	-4.24564	0.151131	12.1646	0.104076	0.917382	0.99991	-5.02302
P19652	ORM2	Alpha-1-acid glycoprotein 2	-0.219931	17.3014	-1.88842	0.0627274	0.437528	-4.28071	-0.236323	17.3014	-1.91017	0.0598756	0.35248	-4.29468	-0.0724077	17.3014	-0.195087	0.845844	0.99991	-5.01505
P13796	LCP1	Plastin-2	1.23456	11.2989	1.88123	0.0637118	0.437528	-4.28417	1.38713	11.2989	1.9957	0.0495416	0.35248	-4.25574	-0.138559	11.2989	-0.0664493	0.947194	0.99991	-5.0249
O00462	MANBA	Beta-mannosidase	-0.202414	13.5054	-1.87809	0.0641462	0.437528	-4.28568	-0.250045	13.5054	-2.20781	0.0302666	0.35248	-4.15319	0.226257	13.5054	0.665925	0.50747	0.99991	-4.89694
P00352	ALDH1A1	Aldehyde dehydrogenase 1A1	0.282959	12.4273	1.87729	0.0642569	0.437528	-4.28606	0.305632	12.4273	1.91012	0.059882	0.35248	-4.2947	0.0789098	12.4273	0.164389	0.869861	0.99991	-5.01828
P09211	GSTP1	Glutathione S-transferase P	0.48939	13.913	1.87691	0.0643105	0.437528	-4.28625	0.662431	13.913	2.45464	0.0163842	0.35248	-4.02373	-1.06798	13.913	-1.31913	0.191077	0.99991	-4.52506
P61916	NPC2	NPC intracellular cholesterol transporter 2	-0.209441	12.7928	-1.87312	0.0648389	0.437528	-4.28806	-0.239552	12.7928	-2.0244	0.0464341	0.35248	-4.24235	0.0615657	12.7928	0.173426	0.862776	0.99991	-5.01739
P17927	CR1	Complement receptor type 1	-0.206162	12.8623	-1.8724	0.0649398	0.437528	-4.28841	-0.241793	12.8623	-2.07856	0.0410251	0.35248	-4.21667	0.114518	12.8623	0.328149	0.743699	0.99991	-4.99471
Q08554	DSC1	Desmocollin-1	-0.247696	12.2914	-1.87111	0.06512	0.437528	-4.28902	-0.264508	12.2914	-1.88163	0.0637064	0.35248	-4.30735	-0.0963893	12.2914	-0.228562	0.819822	0.99991	-5.01091
P32942	ICAM3	Intercellular adhesion molecule 3	-0.217598	15.8303	-1.87068	0.065181	0.437528	-4.28923	-0.241723	15.8303	-1.95979	0.0536788	0.35248	-4.27226	-0.000479727	15.8303	-0.00129647	0.998969	0.99991	-5.02619
O60229	KALRN	Kalirin	1.00749	16.1065	1.86306	0.0662586	0.4397	-4.29287	1.02197	16.1065	1.7784	0.0793284	0.360251	-4.35185	0.877215	16.1065	0.508836	0.612338	0.99991	-4.9506
P27487	DPP4	Dipeptidyl peptidase 4	-0.26985	17.7181	-1.86039	0.0666398	0.4397	-4.29414	-0.296765	17.7181	-1.92948	0.0573954	0.35248	-4.28601	-0.0276129	17.7181	-0.0598436	0.952437	0.99991	-5.02514
Q9UNN8	PROCR	Endothelial protein C receptor	-0.28806	16.0426	-1.85974	0.0667328	0.4397	-4.29445	-0.320266	16.0426	-1.94917	0.0549571	0.35248	-4.2771	0.00179566	16.0426	0.00364285	0.997103	0.99991	-5.02618
Q15223	NECTIN1	Nectin-1	-0.193683	13.8543	-1.85134	0.0679466	0.44122	-4.29844	-0.219064	13.8543	-1.97673	0.0516916	0.35248	-4.26449	0.0347472	13.8543	0.104514	0.917036	0.99991	-5.02299
Q15166	PON3	Serum paraoxonase/lactonase 3	0.572765	13.0274	1.85079	0.0680262	0.44122	-4.2987	0.71457	13.0274	2.20024	0.0308209	0.35248	-4.15699	-0.703479	13.0274	-0.72203	0.472487	0.99991	-4.87435
P54802	NAGLU	Alpha-N-acetylglucosaminidase	-0.222998	14.7269	-1.84108	0.0694527	0.44122	-4.3033	-0.275131	14.7269	-2.15977	0.0339363	0.35248	-4.17714	0.246197	14.7269	0.644214	0.521371	0.99991	-4.9052
Q9H4B7	TUBB1	Tubulin beta-1 chain	0.751644	14.3812	1.84078	0.0694969	0.44122	-4.30344	0.849629	14.3812	1.9655	0.0530015	0.35248	-4.26965	-0.13022	14.3812	-0.100416	0.920278	0.99991	-5.02324
Q76LX8	ADAMTS13	A disintegrin and metalloproteinase with thrombospondin motifs 13	0.795596	12.3305	1.83264	0.0707132	0.44122	-4.30727	0.77008	12.3305	1.67041	0.0989433	0.382676	-4.39607	1.02524	12.3305	0.741291	0.460796	0.99991	-4.86619
P02745	C1QA	Complement C1q subcomponent subunit A	0.359613	18.4607	1.82998	0.071115	0.44122	-4.30853	0.346813	18.4607	1.66099	0.100826	0.382676	-4.39981	0.474817	18.4607	0.758014	0.450782	0.99991	-4.85893
Q9NZK5	ADA2	Adenosine deaminase 2	-0.235833	15.3259	-1.82916	0.0712391	0.44122	-4.30891	-0.250408	15.3259	-1.82803	0.0714603	0.35385	-4.33072	-0.104661	15.3259	-0.254684	0.799654	0.99991	-5.00722
Q12866	MERTK	Tyrosine-protein kinase Mer	-0.205209	14.2374	-1.82838	0.0713567	0.44122	-4.30928	-0.232223	14.2374	-1.95261	0.0545402	0.35248	-4.27553	0.0379133	14.2374	0.106262	0.915653	0.99991	-5.02288
P23435	CBLN1	Cerebellin-1	-0.381146	13.198	-1.82823	0.0713788	0.44122	-4.30934	-0.400744	13.198	-1.80942	0.0743307	0.35385	-4.3387	-0.204759	13.198	-0.308173	0.758792	0.99991	-4.99842
Q06828	FMOD	Fibromodulin	-0.205588	12.8433	-1.82694	0.0715758	0.44122	-4.30995	-0.221209	12.8433	-1.85084	0.0680696	0.35248	-4.32085	-0.0649992	12.8433	-0.181281	0.856629	0.99991	-5.01657
Q9UBG0	MRC2	C-type mannose receptor 2	-0.186413	13.4732	-1.82478	0.0719044	0.44122	-4.31096	-0.211486	13.4732	-1.954	0.0543725	0.35248	-4.2749	0.0392442	13.4732	0.120864	0.904117	0.99991	-5.02191
P04792	HSPB1	Heat shock protein beta-1	0.311784	13.5761	1.81885	0.0728143	0.44122	-4.31374	0.348438	13.5761	1.91781	0.0588836	0.35248	-4.29126	-0.018095	13.5761	-0.0331985	0.973603	0.99991	-5.02587
P02753	RBP4	Retinol-binding protein 4	-0.228121	22.0417	-1.8186	0.0728516	0.44122	-4.31385	-0.262821	22.0417	-1.97961	0.0513599	0.35248	-4.26317	0.0841757	22.0417	0.211342	0.833185	0.99991	-5.01312
Q8IWV2	CNTN4	Contactin-4	-0.168477	13.179	-1.80937	0.0742881	0.44122	-4.31816	-0.175909	13.179	-1.77738	0.0794967	0.360251	-4.35227	-0.101589	13.179	-0.342154	0.733177	0.99991	-4.99196
P01127	PDGFB	Platelet-derived growth factor subunit B	-0.721835	11.5513	-1.80678	0.0746946	0.44122	-4.31936	-0.778794	11.5513	-1.8374	0.0700511	0.353215	-4.32668	-0.209203	11.5513	-0.164523	0.869755	0.99991	-5.01827
P15144	ANPEP	Aminopeptidase N	-0.199449	15.3479	-1.79995	0.0757758	0.44122	-4.32253	-0.223339	15.3479	-1.90137	0.0610359	0.35248	-4.2986	0.015566	15.3479	0.0441729	0.964882	0.99991	-5.02562
P00747	PLG	Plasminogen	-0.171833	24.0779	-1.79975	0.0758091	0.44122	-4.32262	-0.168648	24.0779	-1.66087	0.100851	0.382676	-4.39986	-0.200497	24.0779	-0.658172	0.512412	0.99991	-4.89992
A2VDJ0	TMEM131L	Transmembrane protein 131-like	-1.13433	15.7609	-1.79519	0.0765378	0.44122	-4.32473	-1.2862	15.7609	-1.92276	0.0582476	0.35248	-4.28903	0.232493	15.7609	0.115853	0.908074	0.99991	-5.02226
P33151	CDH5	Cadherin-5	0.472502	16.2217	1.79052	0.0772915	0.44122	-4.32688	0.525994	16.2217	1.88019	0.0639045	0.35248	-4.30799	-0.00893069	16.2217	-0.0106411	0.991538	0.99991	-5.02616
P61626	LYZ	Lysozyme C	-0.220457	15.0394	-1.79014	0.0773532	0.44122	-4.32706	-0.256843	15.0394	-1.9719	0.0522511	0.35248	-4.26671	0.107021	15.0394	0.273883	0.784916	0.99991	-5.00425
P22692	IGFBP4	Insulin-like growth factor-binding protein 4	0.421077	14.3582	1.786	0.0780271	0.44122	-4.32896	0.501915	14.3582	2.01807	0.0471046	0.35248	-4.24532	-0.306467	14.3582	-0.410743	0.682414	0.99991	-4.97689
P02747	C1QC	Complement C1q subcomponent subunit C	0.347435	14.6719	1.78308	0.0785053	0.44122	-4.33031	0.339346	14.6719	1.63893	0.105352	0.382676	-4.40851	0.420231	14.6719	0.676526	0.500756	0.99991	-4.89281
Q15848	ADIPOQ	Adiponectin	-0.254895	15.3135	-1.78281	0.0785505	0.44122	-4.33043	-0.265476	15.3135	-1.74635	0.0847805	0.368641	-4.36522	-0.159666	15.3135	-0.350105	0.727226	0.99991	-4.99036
P10644	PRKAR1A	cAMP-dependent protein kinase type I-alpha regulatory subunit	1.04731	10.5427	1.77661	0.0795727	0.44122	-4.33327	1.17229	10.5427	1.87625	0.0644509	0.35248	-4.30972	-0.0775627	10.5427	-0.0413796	0.967102	0.99991	-5.02569
Q16663	CCL15	C-C motif chemokine 15	-0.392065	10.4215	-1.77568	0.0797284	0.44122	-4.3337	-0.401421	10.4215	-1.71096	0.0911587	0.38195	-4.37975	-0.30786	10.4215	-0.437392	0.663065	0.99991	-4.9703
P03952	KLKB1	Plasma kallikrein	-0.21359	22.6675	-1.77208	0.0803279	0.44122	-4.33534	-0.239083	22.6675	-1.87061	0.0652394	0.35248	-4.3122	0.0158478	22.6675	0.0413319	0.967139	0.99991	-5.02569
Q9UBP4	DKK3	Dickkopf-related protein 3	-0.225421	14.6592	-1.76985	0.0807021	0.44122	-4.33636	-0.250475	14.6592	-1.85354	0.067677	0.35248	-4.31967	6.43591e-05	14.6592	0.000158754	0.999874	0.99991	-5.02619
Q13308	PTK7	Inactive tyrosine-protein kinase 7	-0.177737	13.5602	-1.76912	0.080824	0.44122	-4.33669	-0.195439	13.5602	-1.83323	0.0706753	0.35385	-4.32848	-0.0184221	13.5602	-0.0576002	0.954218	0.99991	-5.02522
Q16853	AOC3	Amine oxidase [copper-containing] 3	-0.232766	17.1439	-1.76687	0.0812043	0.44122	-4.33772	-0.262572	17.1439	-1.88056	0.0638542	0.35248	-4.30782	0.0354862	17.1439	0.0847183	0.932708	0.99991	-5.02409
P07333	CSF1R	Macrophage colony-stimulating factor 1 receptor	-0.167636	16.1509	-1.76612	0.0813305	0.44122	-4.33806	-0.139846	16.1509	-1.3925	0.167821	0.425052	-4.49854	-0.417741	16.1509	-1.38654	0.169628	0.99991	-4.47346
P27169	PON1	Serum paraoxonase/arylesterase 1	0.448231	17.4048	1.76135	0.0821408	0.44122	-4.34024	0.493741	17.4048	1.82917	0.0712873	0.35385	-4.33023	0.0386407	17.4048	0.0477176	0.962066	0.99991	-5.02552
P28827	PTPRM	Receptor-type tyrosine-protein phosphatase mu	-0.177115	14.4727	-1.76086	0.0822241	0.44122	-4.34046	-0.171955	14.4727	-1.60785	0.112005	0.38654	-4.42058	-0.223555	14.4727	-0.696777	0.488063	0.99991	-4.88474
P49908	SELENOP	Selenoprotein P	0.321352	14.8051	1.75736	0.082823	0.44122	-4.34205	0.319483	14.8051	1.6438	0.104339	0.382676	-4.4066	0.338166	14.8051	0.579975	0.563643	0.99991	-4.92805
P07357	C8A	Complement component C8 alpha chain	0.801404	15.8934	1.75478	0.0832665	0.44122	-4.34322	0.921605	15.8934	1.90713	0.0602735	0.35248	-4.29603	-0.280413	15.8934	-0.193425	0.847141	0.99991	-5.01524
P30273	FCER1G	High affinity immunoglobulin epsilon receptor subunit gamma	0.515826	12.1174	1.7538	0.0834348	0.44122	-4.34366	0.621329	12.1174	2.00327	0.0487056	0.35248	-4.25222	-0.433701	12.1174	-0.466107	0.642469	0.99991	-4.96273
P46531	NOTCH1	Neurogenic locus notch homolog protein 1	-0.161846	12.6842	-1.75296	0.0835807	0.44122	-4.34404	-0.177288	12.6842	-1.80908	0.0743839	0.35385	-4.33885	-0.0228669	12.6842	-0.0777795	0.938207	0.99991	-5.02442
P04217	A1BG	Alpha-1B-glycoprotein	-0.191398	25.9882	-1.75293	0.0835854	0.44122	-4.34405	-0.227617	25.9882	-1.97331	0.0520872	0.35248	-4.26606	0.13457	25.9882	0.388884	0.698447	0.99991	-4.98199
O00533	CHL1	Neural cell adhesion molecule L1-like protein	-0.186711	16.0767	-1.75274	0.0836179	0.44122	-4.34414	-0.216504	16.0767	-1.92014	0.0585837	0.35248	-4.29021	0.0814282	16.0767	0.240725	0.810415	0.99991	-5.00924
O00584	RNASET2	Ribonuclease T2	-0.242017	12.8533	-1.75072	0.0839687	0.44122	-4.34505	-0.264054	12.8533	-1.8004	0.0757558	0.355043	-4.34254	-0.0436819	12.8533	-0.0992788	0.921178	0.99991	-5.0233
P54289	CACNA2D1	Voltage-dependent calcium channel subunit alpha-2/delta-1	-0.213829	14.7084	-1.74912	0.0842453	0.44122	-4.34577	-0.236396	14.7084	-1.82179	0.0724117	0.35385	-4.3334	-0.0107283	14.7084	-0.0275594	0.978086	0.99991	-5.02597
P55058	PLTP	Phospholipid transfer protein	0.595868	14.1793	1.74473	0.0850122	0.44122	-4.34775	0.666419	14.1793	1.8413	0.0694707	0.353215	-4.32499	-0.0390946	14.1793	-0.0360058	0.971372	0.99991	-5.02581
P00748	F12	Coagulation factor XII	0.422424	16.6655	1.74277	0.0853568	0.44122	-4.34864	0.412364	16.6655	1.60068	0.113588	0.38654	-4.42334	0.51296	16.6655	0.66372	0.508873	0.99991	-4.89779
P32004	L1CAM	Neural cell adhesion molecule L1	-0.175292	13.266	-1.74222	0.0854532	0.44122	-4.34888	-0.165738	13.266	-1.54988	0.125316	0.393535	-4.44255	-0.261278	13.266	-0.814435	0.417935	0.99991	-4.83326
O15400	STX7	Syntaxin-7	0.898251	11.0493	1.73929	0.0859715	0.44122	-4.35021	1.09084	11.0493	2.00408	0.0486167	0.35248	-4.25184	-0.835079	11.0493	-0.511398	0.610552	0.99991	-4.94984
P13497	BMP1	Bone morphogenetic protein 1	-0.214589	10.8802	-1.7374	0.086306	0.44122	-4.35105	-0.201432	10.8802	-1.5354	0.128829	0.397594	-4.44793	-0.332997	10.8802	-0.846078	0.400159	0.99991	-4.81808
P07108	DBI	Acyl-CoA-binding protein	-0.56901	14.5352	-1.73678	0.0864169	0.44122	-4.35133	-0.628398	14.5352	-1.80859	0.07446	0.35385	-4.33905	-0.0345132	14.5352	-0.0331109	0.973673	0.99991	-5.02587
P06732	CKM	Creatine kinase M-type	-0.359421	13.8974	-1.73416	0.0868822	0.44122	-4.35251	-0.421047	13.8974	-1.92112	0.0584583	0.35248	-4.28977	0.195214	13.8974	0.296902	0.767349	0.99991	-5.00041
P08572	COL4A2	Collagen alpha-2(IV) chain	-0.43867	10.6796	-1.73275	0.0871339	0.44122	-4.35314	-0.459659	10.6796	-1.70885	0.0915496	0.38195	-4.3806	-0.249769	10.6796	-0.309519	0.757772	0.99991	-4.99818
Q7Z3B1	NEGR1	Neuronal growth regulator 1	-0.247264	12.7106	-1.72986	0.0876526	0.44122	-4.35443	-0.286491	12.7106	-1.89432	0.0619776	0.35248	-4.30173	0.105777	12.7106	0.233137	0.81628	0.99991	-5.01029
O75144	ICOSLG	ICOS ligand	-0.192687	15.4959	-1.72734	0.0881077	0.44122	-4.35556	-0.224113	15.4959	-1.89848	0.0614198	0.35248	-4.29989	0.0901464	15.4959	0.254546	0.799759	0.99991	-5.00724
P11362	FGFR1	Fibroblast growth factor receptor 1	-0.225189	15.2266	-1.72638	0.0882799	0.44122	-4.35599	-0.236272	15.2266	-1.70476	0.0923141	0.38195	-4.38226	-0.125436	15.2266	-0.301685	0.763715	0.99991	-4.99957
O75594	PGLYRP1	Peptidoglycan recognition protein 1	-0.232906	13.456	-1.72613	0.0883262	0.44122	-4.3561	-0.293817	13.456	-2.0734	0.0415162	0.35248	-4.21914	0.315296	13.456	0.741657	0.460576	0.99991	-4.86603
O14798	TNFRSF10C	Tumor necrosis factor receptor superfamily member 10C	-0.243948	11.2692	-1.71556	0.0902547	0.443937	-4.36081	-0.238784	11.2692	-1.57923	0.118426	0.387773	-4.43152	-0.290418	11.2692	-0.640241	0.523937	0.99991	-4.90668
P11413	G6PD	Glucose-6-phosphate 1-dehydrogenase	0.969694	11.3181	1.71537	0.0902906	0.443937	-4.36089	1.13267	11.3181	1.89538	0.061835	0.35248	-4.30126	-0.49713	11.3181	-0.277294	0.782305	0.99991	-5.0037
P09914;Q13325	IFIT1;IFIT5	Interferon-induced protein with tetratricopeptide repeats 1;Interferon-induced protein with tetratricopeptide repeats 5	0.663427	13.4694	1.71515	0.0903305	0.443937	-4.36099	0.852763	13.4694	2.10548	0.038545	0.35248	-4.2037	-1.04059	13.4694	-0.856412	0.394456	0.99991	-4.813
Q10588	BST1	ADP-ribosyl cyclase/cyclic ADP-ribose hydrolase 2	-0.2391	17.4458	-1.71334	0.0906654	0.443937	-4.36179	-0.261169	17.4458	-1.76279	0.0819463	0.362183	-4.35839	-0.040472	17.4458	-0.0910568	0.927686	0.99991	-5.02376
Q96KN2	CNDP1	Beta-Ala-His dipeptidase	0.851176	13.404	1.71187	0.0909368	0.443937	-4.36244	0.980362	13.404	1.86258	0.0663774	0.35248	-4.31572	-0.311502	13.404	-0.197273	0.844139	0.99991	-5.0148
Q93070	ART4	Ecto-ADP-ribosyltransferase 4	-0.197931	11.8563	-1.70149	0.0928763	0.451354	-4.36703	-0.17824	11.8563	-1.44335	0.153021	0.411107	-4.48104	-0.375143	11.8563	-1.01261	0.314452	0.99991	-4.72894
P12109	COL6A1	Collagen alpha-1(VI) chain	0.575626	12.3743	1.69566	0.093982	0.451839	-4.3696	0.691642	12.3743	1.93085	0.0572224	0.35248	-4.28539	-0.468518	12.3743	-0.435986	0.66408	0.99991	-4.97066
Q02487	DSC2	Desmocollin-2	-0.158915	13.0543	-1.69527	0.094055	0.451839	-4.36977	-0.132406	13.0543	-1.33479	0.185919	0.441764	-4.5177	-0.397498	13.0543	-1.33573	0.185614	0.99991	-4.51257
P22891	PROZ	Vitamin K-dependent protein Z	-0.206972	19.5317	-1.69431	0.0942383	0.451839	-4.37019	-0.229683	19.5317	-1.77078	0.0805969	0.36218	-4.35504	-0.00257758	19.5317	-0.00662411	0.994732	0.99991	-5.02618
P12830	CDH1	Cadherin-1	1.10204	9.82321	1.68956	0.0951494	0.451883	-4.37228	1.28764	9.82321	1.86578	0.0659213	0.35248	-4.31432	-0.568393	9.82321	-0.274533	0.784418	0.99991	-5.00415
P00367	GLUD1	Glutamate dehydrogenase 1, mitochondrial	-0.711899	12.5345	-1.6888	0.0952944	0.451883	-4.37261	-0.848202	12.5345	-1.90551	0.060487	0.35248	-4.29676	0.514821	12.5345	0.385521	0.700926	0.99991	-4.98275
P21333	FLNA	Filamin-A	0.52414	15.8073	1.68768	0.0955097	0.451883	-4.3731	0.609352	15.8073	1.85522	0.0674337	0.35248	-4.31894	-0.242768	15.8073	-0.246376	0.806054	0.99991	-5.00843
Q13790	APOF	Apolipoprotein F	0.286846	14.4499	1.68281	0.0964542	0.452858	-4.37523	0.256144	14.4499	1.41649	0.160709	0.419485	-4.49035	0.563155	14.4499	1.03809	0.302513	0.99991	-4.71395
P03950	ANG	Angiogenin	0.834186	13.0959	1.68166	0.096678	0.452858	-4.37573	1.11359	13.0959	2.1527	0.0345082	0.35248	-4.18063	-1.68045	13.0959	-1.08283	0.282298	0.99991	-4.68675
Q86VB7	CD163	Scavenger receptor cysteine-rich type 1 protein M130	-0.200357	15.7856	-1.67898	0.0972006	0.452858	-4.3769	-0.232283	15.7856	-1.8384	0.069901	0.353215	-4.32624	0.0869706	15.7856	0.229443	0.819139	0.99991	-5.01079
Q12860	CNTN1	Contactin-1	-0.177507	17.3126	-1.67787	0.0974173	0.452858	-4.37738	-0.196819	17.3126	-1.75268	0.0836806	0.365478	-4.3626	-0.00369621	17.3126	-0.0109716	0.991275	0.99991	-5.02615
P51452	DUSP3	Dual specificity protein phosphatase 3	0.616635	12.7936	1.6758	0.0978241	0.452858	-4.37828	0.742298	12.7936	1.91221	0.0596089	0.35248	-4.29376	-0.514327	12.7936	-0.441648	0.659995	0.99991	-4.96921
O14786	NRP1	Neuropilin-1	-0.17545	16.8619	-1.66806	0.0993567	0.454829	-4.38165	-0.177304	16.8619	-1.58469	0.11718	0.387519	-4.42945	-0.158763	16.8619	-0.47299	0.637573	0.99991	-4.96085
P08709	F7	Coagulation factor VII	0.541882	12.3425	1.66706	0.0995554	0.454829	-4.38208	0.564035	12.3425	1.63388	0.106411	0.382676	-4.41048	0.342502	12.3425	0.330716	0.741767	0.99991	-4.99421
Q96AP7	ESAM	Endothelial cell-selective adhesion molecule	-0.672526	11.7057	-1.66366	0.100236	0.454829	-4.38355	-0.693293	11.7057	-1.61479	0.11049	0.38528	-4.4179	-0.485622	11.7057	-0.377032	0.707198	0.99991	-4.98464
P43652	AFM	Afamin	-0.187966	22.4623	-1.66154	0.100663	0.454829	-4.38447	-0.221317	22.4623	-1.8495	0.0682643	0.35248	-4.32143	0.112197	22.4623	0.312536	0.755488	0.99991	-4.99763
Q16706	MAN2A1	Alpha-mannosidase 2	-0.163017	15.3385	-1.66113	0.100746	0.454829	-4.38465	-0.191148	15.3385	-1.84113	0.0694961	0.353215	-4.32506	0.0901667	15.3385	0.289494	0.77299	0.99991	-5.00168
P37840	SNCA	Alpha-synuclein	0.252694	14.9822	1.6609	0.100791	0.454829	-4.38474	0.266545	14.9822	1.64912	0.103241	0.382676	-4.4045	0.128036	14.9822	0.264053	0.792452	0.99991	-5.0058
Q14210	LY6D	Lymphocyte antigen 6D	-0.263218	11.7748	-1.64994	0.10302	0.456094	-4.38946	-0.32937	11.7748	-1.96269	0.0533336	0.35248	-4.27093	0.332149	11.7748	0.659751	0.511404	0.99991	-4.89932
O75390	CS	Citrate synthase, mitochondrial	-0.792229	13.442	-1.64949	0.103113	0.456094	-4.38966	-0.911659	13.442	-1.79329	0.0768956	0.355043	-4.34556	0.28264	13.442	0.185324	0.853468	0.99991	-5.01614
P39060	COL18A1	Collagen alpha-1(XVIII) chain	0.447726	12.3605	1.64903	0.103206	0.456094	-4.38985	0.532488	12.3605	1.85602	0.0673181	0.35248	-4.31859	-0.315134	12.3605	-0.36614	0.715276	0.99991	-4.987
Q8NBP7	PCSK9	Proprotein convertase subtilisin/kexin type 9	0.673118	12.1636	1.64674	0.103678	0.456094	-4.39083	0.787898	12.1636	1.82297	0.072231	0.35385	-4.3329	-0.359901	12.1636	-0.27757	0.782095	0.99991	-5.00366
O95810	CAVIN2	Caveolae-associated protein 2	0.570017	13.9357	1.64595	0.103841	0.456094	-4.39117	0.666716	13.9357	1.82063	0.0725896	0.35385	-4.3339	-0.300271	13.9357	-0.273322	0.785345	0.99991	-5.00434
P62879	GNB2	Guanine nucleotide-binding protein G(I)/G(S)/G(T) subunit beta-2	0.650993	11.4994	1.64539	0.103957	0.456094	-4.39141	0.864708	11.4994	2.09185	0.0397837	0.35248	-4.21028	-1.27244	11.4994	-1.02608	0.308103	0.99991	-4.72106
P27930	IL1R2	Interleukin-1 receptor type 2	-0.170655	13.6858	-1.64497	0.104044	0.456094	-4.39159	-0.195039	13.6858	-1.77367	0.0801147	0.361526	-4.35383	0.0488008	13.6858	0.14793	0.882789	0.99991	-5.01979
P11279	LAMP1	Lysosome-associated membrane glycoprotein 1	-0.2474	16.0811	-1.63844	0.105401	0.460165	-4.39438	-0.307769	16.0811	-1.93623	0.0565489	0.35248	-4.28296	0.295921	16.0811	0.620565	0.536738	0.99991	-4.91389
Q8NBS9	TXNDC5	Thioredoxin domain-containing protein 5	0.204909	12.1656	1.63041	0.10709	0.465646	-4.3978	0.20336	12.1656	1.52156	0.132259	0.400524	-4.45302	0.218852	12.1656	0.545826	0.58678	0.99991	-4.93924
Q13477	MADCAM1	Mucosal addressin cell adhesion molecule 1	0.531106	12.7487	1.62487	0.108267	0.4662	-4.40015	0.581136	12.7487	1.67543	0.0979494	0.382676	-4.39407	0.080833	12.7487	0.0776813	0.938285	0.99991	-5.02442
P43251	BTD	Biotinidase	-0.195197	17.7713	-1.62447	0.108353	0.4662	-4.40032	-0.235301	17.7713	-1.85399	0.0676117	0.35248	-4.31947	0.165742	17.7713	0.435305	0.664572	0.99991	-4.97083
Q04721	NOTCH2	Neurogenic locus notch homolog protein 2	-0.137231	13.2338	-1.6234	0.108583	0.4662	-4.40077	-0.164686	13.2338	-1.84337	0.0691645	0.353215	-4.32409	0.109857	13.2338	0.409886	0.68304	0.99991	-4.9771
P27348	YWHAQ	14-3-3 protein theta	0.642873	12.9192	1.61889	0.109551	0.4662	-4.40268	0.859106	12.9192	2.07251	0.0416007	0.35248	-4.21957	-1.30322	12.9192	-1.04797	0.297968	0.99991	-4.70804
P01034	CST3	Cystatin-C	-0.153171	16.6111	-1.61511	0.110369	0.4662	-4.40427	-0.159417	16.6111	-1.58115	0.117988	0.387519	-4.43079	-0.0969572	16.6111	-0.320551	0.749428	0.99991	-4.99615
P10619	CTSA	Lysosomal protective protein	-0.256342	12.802	-1.61431	0.110542	0.4662	-4.40461	-0.236543	12.802	-1.40369	0.164476	0.419989	-4.49474	-0.434534	12.802	-0.859531	0.392744	0.99991	-4.81145
Q12913	PTPRJ	Receptor-type tyrosine-protein phosphatase eta	-0.188991	15.4903	-1.61395	0.110621	0.4662	-4.40476	-0.225153	15.4903	-1.81885	0.0728649	0.35385	-4.33467	0.136472	15.4903	0.367485	0.714277	0.99991	-4.98672
Q13867	BLMH	Bleomycin hydrolase	-0.225093	13.9778	-1.61363	0.11069	0.4662	-4.40489	-0.241478	13.9778	-1.6311	0.106997	0.382676	-4.41157	-0.0776289	13.9778	-0.174785	0.861712	0.99991	-5.01725
O60547	GMDS	GDP-mannose 4,6 dehydratase	-0.642357	11.4689	-1.61064	0.111342	0.467116	-4.40615	-0.720094	11.4689	-1.70336	0.0925777	0.38195	-4.38283	0.0572735	11.4689	0.0451596	0.964098	0.99991	-5.02559
Q06418	TYRO3	Tyrosine-protein kinase receptor TYRO3	0.805213	11.0056	1.60689	0.112163	0.468726	-4.40772	0.890911	11.0056	1.67561	0.0979147	0.382676	-4.394	0.033934	11.0056	0.0212741	0.983083	0.99991	-5.02606
Q92520	FAM3C	Protein FAM3C	-0.127932	13.1178	-1.59607	0.11456	0.476735	-4.41225	-0.153876	13.1178	-1.81751	0.0730717	0.35385	-4.33524	0.105559	13.1178	0.415603	0.678869	0.99991	-4.97572
Q14515	SPARCL1	SPARC-like protein 1	-0.133913	14.4662	-1.59128	0.115635	0.476735	-4.41424	-0.172024	14.4662	-1.94552	0.0554019	0.35248	-4.27875	0.209093	14.4662	0.788251	0.432996	0.99991	-4.84539
O95897	OLFM2	Noelin-2	-0.178168	12.8242	-1.59043	0.115827	0.476735	-4.41459	-0.173462	12.8242	-1.45626	0.149431	0.410768	-4.47651	-0.220519	12.8242	-0.617102	0.539007	0.99991	-4.91513
P08571	CD14	Monocyte differentiation antigen CD14	0.591728	15.4961	1.5903	0.115855	0.476735	-4.41465	0.684124	15.4961	1.73712	0.0864084	0.372701	-4.36904	-0.239834	15.4961	-0.202994	0.839681	0.99991	-5.01413
Q13421	MSLN	Mesothelin	-0.265279	12.9827	-1.58609	0.116808	0.477701	-4.41639	-0.296461	12.9827	-1.67059	0.0989074	0.382676	-4.396	0.0153578	12.9827	0.0288476	0.977062	0.99991	-5.02594
P01024	C3	Complement C3	0.459961	23.5785	1.5842	0.117237	0.477701	-4.41718	0.57966	23.5785	1.89843	0.0614264	0.35248	-4.29991	-0.617328	23.5785	-0.673934	0.502393	0.99991	-4.89383
P49773	HINT1	Adenosine 5'-monophosphoramidase HINT1	0.482518	11.2398	1.58338	0.117424	0.477701	-4.41752	0.627526	11.2398	1.96378	0.0532044	0.35248	-4.27043	-0.822559	11.2398	-0.858039	0.393562	0.99991	-4.81219
Q96IY4	CPB2	Carboxypeptidase B2	-0.151743	17.6442	-1.57666	0.118964	0.479318	-4.42029	-0.144638	17.6442	-1.41361	0.16155	0.419485	-4.49134	-0.215686	17.6442	-0.702664	0.484407	0.99991	-4.88235
P55285	CDH6	Cadherin-6	0.499189	11.8557	1.5753	0.119279	0.479318	-4.42086	0.543867	11.8557	1.61623	0.110178	0.38528	-4.41734	0.0970826	11.8557	0.0961682	0.923639	0.99991	-5.02348
Q14508	WFDC2	WAP four-disulfide core domain protein 2	-0.708457	10.7915	-1.57507	0.119332	0.479318	-4.42095	-0.699507	10.7915	-1.46282	0.147629	0.409699	-4.47419	-0.789004	10.7915	-0.549994	0.583932	0.99991	-4.93791
O00194	RAB27B	Ras-related protein Rab-27B	0.675192	11.3133	1.57388	0.119606	0.479318	-4.42144	0.84445	11.3133	1.86924	0.0654333	0.35248	-4.31281	-0.848134	11.3133	-0.625797	0.533319	0.99991	-4.91199
P69891	HBG1	Hemoglobin subunit gamma-1	0.349778	17.5487	1.57126	0.120213	0.479957	-4.42251	0.377381	17.5487	1.59651	0.114515	0.386757	-4.42493	0.101358	17.5487	0.142933	0.886721	0.99991	-5.02021
P35579	MYH9	Myosin-9	0.54421	12.2749	1.56769	0.121045	0.481435	-4.42398	0.521463	12.2749	1.41362	0.161547	0.419485	-4.49134	0.748933	12.2749	0.676755	0.500611	0.99991	-4.89272
P22352	GPX3	Glutathione peroxidase 3	-0.189448	17.4266	-1.56583	0.121479	0.481435	-4.42474	-0.203259	17.4266	-1.58182	0.117833	0.387519	-4.43053	-0.0651484	17.4266	-0.169001	0.866244	0.99991	-5.01783
P08174	CD55	Complement decay-accelerating factor	-0.150841	15.527	-1.5607	0.122686	0.481467	-4.42684	-0.173483	15.527	-1.69416	0.094319	0.382676	-4.38655	0.0529363	15.527	0.172318	0.863645	0.99991	-5.0175
P00740	F9	Coagulation factor IX	-0.135193	20.053	-1.55815	0.12329	0.481467	-4.42789	-0.155968	20.053	-1.69572	0.0940233	0.382676	-4.38592	0.0517828	20.053	0.187664	0.851639	0.99991	-5.01588
P07339	CTSD	Cathepsin D	-0.121745	15.2395	-1.55567	0.123879	0.481467	-4.42889	-0.123302	15.2395	-1.48166	0.142555	0.403969	-4.46748	-0.107733	15.2395	-0.431526	0.667305	0.99991	-4.97178
P21266	GSTM3	Glutathione S-transferase Mu 3	-0.494535	11.8998	-1.55399	0.124278	0.481467	-4.42958	-0.519448	11.8998	-1.53639	0.128586	0.397594	-4.44756	-0.270321	11.8998	-0.266513	0.790564	0.99991	-5.00541
P24821	TNC	Tenascin	-0.145504	14.5573	-1.5533	0.124443	0.481467	-4.42986	-0.178196	14.5573	-1.80115	0.0756368	0.355043	-4.34222	0.148723	14.5573	0.501084	0.617757	0.99991	-4.95288
P17174	GOT1	Aspartate aminotransferase, cytoplasmic	-0.178042	14.8589	-1.54862	0.125564	0.481467	-4.43176	-0.22737	14.8589	-1.88101	0.0637925	0.35248	-4.30763	0.265916	14.8589	0.733296	0.465629	0.99991	-4.8696
Q14118	DAG1	Dystroglycan 1	-0.12965	15.842	-1.54489	0.126465	0.481467	-4.43327	-0.145591	15.842	-1.63438	0.106306	0.382676	-4.41029	0.0138211	15.842	0.0517176	0.958889	0.99991	-5.02541
Q9H2E6	SEMA6A	Semaphorin-6A	-0.409374	10.5143	-1.54393	0.126695	0.481467	-4.43366	-0.437977	10.5143	-1.55573	0.123918	0.392788	-4.44037	-0.15195	10.5143	-0.179913	0.857699	0.99991	-5.01672
P04746	AMY2A	Pancreatic alpha-amylase	-0.290445	13.196	-1.54369	0.126755	0.481467	-4.43376	-0.252259	13.196	-1.26385	0.210139	0.45937	-4.54023	-0.634118	13.196	-1.059	0.292945	0.99991	-4.70137
Q7Z7G0	ABI3BP	Target of Nesh-SH3	-0.140572	16.7093	-1.54277	0.126978	0.481467	-4.43413	-0.158846	16.7093	-1.64349	0.104403	0.382676	-4.40672	0.0238978	16.7093	0.0824192	0.93453	0.99991	-5.0242
Q12841	FSTL1	Follistatin-related protein 1	-0.141747	14.8876	-1.54242	0.127061	0.481467	-4.43427	-0.175454	14.8876	-1.80988	0.0742584	0.35385	-4.3385	0.16161	14.8876	0.555694	0.580048	0.99991	-4.93608
Q6UWP8	SBSN	Suprabasin	0.480861	9.83561	1.5412	0.127358	0.481467	-4.43476	0.464931	9.83561	1.40332	0.164585	0.419989	-4.49486	0.624231	9.83561	0.628046	0.531852	0.99991	-4.91117
O95998	IL18BP	Interleukin-18-binding protein	-0.222817	15.611	-1.54082	0.127452	0.481467	-4.43492	-0.227291	15.611	-1.4784	0.143424	0.404298	-4.46865	-0.182554	15.611	-0.395805	0.693356	0.99991	-4.98041
P10451	SPP1	Osteopontin	-0.237004	11.8755	-1.53751	0.12826	0.481467	-4.43626	-0.273886	11.8755	-1.67705	0.0976317	0.382676	-4.39342	0.0949328	11.8755	0.193764	0.846877	0.99991	-5.0152
P17050	NAGA	Alpha-N-acetylgalactosaminidase	-0.252161	13.8693	-1.5375	0.12826	0.481467	-4.43626	-0.286953	13.8693	-1.65129	0.102797	0.382676	-4.40365	0.060967	13.8693	0.116946	0.907211	0.99991	-5.02219
Q8IXL6	FAM20C	Extracellular serine/threonine protein kinase FAM20C	0.604383	12.1202	1.53587	0.12866	0.481467	-4.43691	0.67964	12.1202	1.62909	0.107423	0.382676	-4.41235	-0.0729326	12.1202	-0.0582728	0.953684	0.99991	-5.02519
P29279	CCN2	CCN family member 2	-0.14316	12.466	-1.53331	0.129288	0.481715	-4.43794	-0.151676	12.466	-1.52919	0.13036	0.400018	-4.45022	-0.0665161	12.466	-0.223538	0.823716	0.99991	-5.01157
P08637	FCGR3A	Low affinity immunoglobulin gamma Fc region receptor III-A	-0.200199	15.2278	-1.53148	0.129741	0.481715	-4.43868	-0.197467	15.2278	-1.42061	0.159511	0.418862	-4.48894	-0.224794	15.2278	-0.53907	0.591411	0.99991	-4.94137
Q99426	TBCB	Tubulin-folding cofactor B	0.472316	11.2873	1.52927	0.130287	0.481715	-4.43957	0.473408	11.2873	1.44271	0.1532	0.411107	-4.48126	0.462479	11.2873	0.469802	0.639838	0.99991	-4.96173
Q8IZA0	KIAA0319L	Dyslexia-associated protein KIAA0319-like protein	-0.500868	11.6747	-1.52665	0.130936	0.481715	-4.44062	-0.225311	11.6747	-0.6745	0.502035	0.692151	-4.68195	-2.98088	11.6747	-2.97456	0.00392859	0.99991	-2.6335
P78324	SIRPA	Tyrosine-protein phosphatase non-receptor type substrate 1	-0.194445	12.9295	-1.52379	0.131648	0.481715	-4.44176	-0.226115	12.9295	-1.67259	0.0985104	0.382676	-4.3952	0.0905836	12.9295	0.223352	0.82386	0.99991	-5.0116
P08575	PTPRC	Receptor-type tyrosine-protein phosphatase C	-0.183863	12.4501	-1.51903	0.132841	0.481715	-4.44366	-0.16355	12.4501	-1.27305	0.206872	0.457464	-4.53737	-0.366674	12.4501	-0.951377	0.344422	0.99991	-4.76351
P15151	PVR	Poliovirus receptor	-0.169802	16.8108	-1.51895	0.132862	0.481715	-4.44369	-0.189967	16.8108	-1.60065	0.113594	0.38654	-4.42335	0.0116878	16.8108	0.0328268	0.973899	0.99991	-5.02587
P12821	ACE	Angiotensin-converting enzyme	-0.19635	15.3886	-1.51692	0.133373	0.481715	-4.4445	-0.225188	15.3886	-1.64091	0.104938	0.382676	-4.40773	0.063192	15.3886	0.153491	0.878417	0.99991	-5.0193
P06681	C2	Complement C2	-0.140212	16.855	-1.51552	0.133727	0.481715	-4.44506	-0.133887	16.855	-1.36101	0.177523	0.434304	-4.50908	-0.197137	16.855	-0.66799	0.506159	0.99991	-4.89614
P98172	EFNB1	Ephrin-B1	-0.177675	11.1329	-1.51457	0.133965	0.481715	-4.44544	-0.179973	11.1329	-1.44373	0.152916	0.411107	-4.48091	-0.156991	11.1329	-0.419788	0.675822	0.99991	-4.9747
P43034	PAFAH1B1	Platelet-activating factor acetylhydrolase IB subunit beta	0.686441	10.2759	1.51423	0.134052	0.481715	-4.44557	0.828333	10.2759	1.72925	0.087815	0.377253	-4.37227	-0.590593	10.2759	-0.410979	0.682242	0.99991	-4.97683
P09622	DLD	Dihydrolipoyl dehydrogenase, mitochondrial	-0.375474	12.7938	-1.51401	0.134109	0.481715	-4.44566	-0.426256	12.7938	-1.62192	0.108952	0.38528	-4.41514	0.0815642	12.7938	0.103452	0.917876	0.99991	-5.02306
Q9UBQ6	EXTL2	Exostosin-like 2	-0.129844	13.5931	-1.51021	0.135074	0.483147	-4.44717	-0.169109	13.5931	-1.87303	0.064901	0.35248	-4.31114	0.223534	13.5931	0.825279	0.41179	0.99991	-4.82812
P59998	ARPC4	Actin-related protein 2/3 complex subunit 4	0.994691	11.4378	1.5089	0.135407	0.483147	-4.44769	1.19124	11.4378	1.7101	0.091318	0.38195	-4.3801	-0.77422	11.4378	-0.370481	0.712052	0.99991	-4.98607
Q8WWA0	ITLN1	Intelectin-1	-0.204287	14.2156	-1.50547	0.136286	0.484671	-4.44905	-0.252898	14.2156	-1.76493	0.0815837	0.362183	-4.35749	0.23321	14.2156	0.542511	0.58905	0.99991	-4.94029
P02766	TTR	Transthyretin	-0.191818	23.369	-1.50091	0.13746	0.485334	-4.45085	-0.231575	23.369	-1.71466	0.090474	0.38195	-4.37824	0.16599	23.369	0.409682	0.683189	0.99991	-4.97715
P02776	PF4	Platelet factor 4	0.431499	14.3556	1.49804	0.138201	0.485334	-4.45198	0.565051	14.3556	1.86873	0.0655053	0.35248	-4.31303	-0.770477	14.3556	-0.849368	0.398338	0.99991	-4.81647
P05543	SERPINA7	Thyroxine-binding globulin	-0.213757	22.4359	-1.49751	0.13834	0.485334	-4.45219	-0.236137	22.4359	-1.55827	0.123313	0.392788	-4.43942	-0.0123355	22.4359	-0.0271341	0.978424	0.99991	-5.02597
P05106	ITGB3	Integrin beta-3	0.336179	14.7428	1.49485	0.139032	0.485334	-4.45323	0.419069	14.7428	1.76734	0.0811757	0.362183	-4.35648	-0.409835	14.7428	-0.576133	0.566224	0.99991	-4.92935
Q9NY33	DPP3	Dipeptidyl peptidase 3	-0.197156	13.0203	-1.49343	0.139403	0.485334	-4.45379	-0.168746	13.0203	-1.20585	0.231607	0.486904	-4.5578	-0.452845	13.0203	-1.07867	0.284139	0.99991	-4.68932
Q14624	ITIH4	Inter-alpha-trypsin inhibitor heavy chain H4	0.697008	17.6143	1.49174	0.139845	0.485334	-4.45446	0.979621	17.6143	2.01704	0.047215	0.35248	-4.2458	-1.84651	17.6143	-1.26732	0.2089	0.99991	-4.56308
P10646	TFPI	Tissue factor pathway inhibitor	0.226683	13.9657	1.49172	0.139849	0.485334	-4.45446	0.211426	13.9657	1.30998	0.194139	0.45131	-4.52571	0.363994	13.9657	0.751761	0.454511	0.99991	-4.86166
P29401	TKT	Transketolase	-0.197467	15.1751	-1.48954	0.14042	0.485334	-4.45532	-0.228782	15.1751	-1.62986	0.10726	0.382676	-4.41205	0.0843683	15.1751	0.200348	0.841743	0.99991	-5.01445
P02749	APOH	Beta-2-glycoprotein 1	-0.16679	21.2682	-1.48909	0.140539	0.485334	-4.45549	-0.197557	21.2682	-1.66659	0.0997025	0.382676	-4.39759	0.110112	21.2682	0.309635	0.757684	0.99991	-4.99815
P00390	GSR	Glutathione reductase, mitochondrial	-0.177893	15.9786	-1.48414	0.141845	0.486378	-4.45743	-0.199278	15.9786	-1.56782	0.121067	0.391645	-4.43583	0.0145638	15.9786	0.0381937	0.969633	0.99991	-5.02576
Q86YD3	TMEM25	Transmembrane protein 25	-0.183167	13.9539	-1.4836	0.141989	0.486378	-4.45764	-0.201595	13.9539	-1.53826	0.12813	0.397594	-4.44687	-0.0173099	13.9539	-0.0440272	0.964998	0.99991	-5.02562
P47756	CAPZB	F-actin-capping protein subunit beta	0.759073	11.2863	1.47955	0.143063	0.486378	-4.45922	0.918333	11.2863	1.69415	0.0943212	0.382676	-4.38655	-0.674264	11.2863	-0.41463	0.679578	0.99991	-4.97595
P48637	GSS	Glutathione synthetase	-0.169779	16.0065	-1.47777	0.14354	0.486378	-4.45991	-0.191543	16.0065	-1.57204	0.120087	0.390334	-4.43424	0.0260896	16.0065	0.0713745	0.943287	0.99991	-5.0247
O00151	PDLIM1	PDZ and LIM domain protein 1	0.319721	15.5699	1.47687	0.143779	0.486378	-4.46026	0.405742	15.5699	1.78054	0.0789748	0.360251	-4.35095	-0.454466	15.5699	-0.664786	0.508195	0.99991	-4.89738
P06703	S100A6	Protein S100-A6	0.170912	14.919	1.47415	0.144509	0.486378	-4.46132	0.128664	14.919	1.05224	0.296014	0.550979	-4.60058	0.551146	14.919	1.50246	0.137112	0.99991	-4.37915
P02790	HPX	Hemopexin	-0.156418	26.0903	-1.47178	0.145147	0.486378	-4.46224	-0.202298	26.0903	-1.80984	0.0742643	0.35385	-4.33852	0.256498	26.0903	0.764912	0.446687	0.99991	-4.85588
P15924	DSP	Desmoplakin	-0.273044	12.7715	-1.4715	0.145221	0.486378	-4.46234	-0.233052	12.7715	-1.18531	0.239578	0.495023	-4.56384	-0.632976	12.7715	-1.07312	0.286607	0.99991	-4.69275
P00533	EGFR	Epidermal growth factor receptor	-0.177095	14.2797	-1.46864	0.145995	0.486378	-4.46345	-0.207861	14.2797	-1.62823	0.107605	0.382676	-4.41269	0.0998012	14.2797	0.26059	0.795112	0.99991	-5.00633
P03973	SLPI	Antileukoproteinase	0.728801	10.8991	1.46628	0.146634	0.486378	-4.46436	1.11059	10.8991	2.17937	0.0323949	0.35248	-4.16742	-2.70728	10.8991	-1.77088	0.0805801	0.99991	-4.13445
P48735	IDH2	Isocitrate dehydrogenase [NADP], mitochondrial	-0.476893	15.4617	-1.46494	0.146998	0.486378	-4.46488	-0.511336	15.4617	-1.47946	0.14314	0.404298	-4.46827	-0.166899	15.4617	-0.160965	0.872547	0.99991	-5.01861
P04180	LCAT	Phosphatidylcholine-sterol acyltransferase	0.468631	14.6894	1.46396	0.147268	0.486378	-4.46526	0.563764	14.6894	1.6663	0.0997608	0.382676	-4.39771	-0.387569	14.6894	-0.381842	0.703642	0.99991	-4.98358
Q12805	EFEMP1	EGF-containing fibulin-like extracellular matrix protein 1	0.568679	13.1202	1.46384	0.1473	0.486378	-4.46531	0.61493	13.1202	1.49124	0.140028	0.40329	-4.46404	0.152419	13.1202	0.123208	0.902267	0.99991	-5.02175
Q02952	AKAP12	A-kinase anchor protein 12	0.51468	10.8467	1.4623	0.147719	0.486378	-4.4659	0.551091	10.8467	1.47489	0.144364	0.404675	-4.4699	0.186978	10.8467	0.166803	0.867967	0.99991	-5.01805
P22792	CPN2	Carboxypeptidase N subunit 2	0.53528	16.8815	1.462	0.147803	0.486378	-4.46602	0.734623	16.8815	1.9224	0.0582944	0.35248	-4.2892	-1.2588	16.8815	-1.09803	0.275649	0.99991	-4.67726
P50895	BCAM	Basal cell adhesion molecule	-0.175944	12.6592	-1.46096	0.148087	0.486378	-4.46642	-0.171862	12.6592	-1.34178	0.183653	0.441259	-4.51542	-0.21268	12.6592	-0.553487	0.581551	0.99991	-4.93679
P35030	PRSS3	Trypsin-3	-0.224248	15.5697	-1.45789	0.148928	0.487649	-4.4676	-0.282406	15.5697	-1.74177	0.085585	0.370638	-4.36712	0.299169	15.5697	0.615053	0.540353	0.99991	-4.91587
Q643R3	LPCAT4	Lysophospholipid acyltransferase LPCAT4	-0.470095	12.2296	-1.45461	0.149833	0.48912	-4.46886	-0.567557	12.2296	-1.66104	0.100816	0.382676	-4.3998	0.407069	12.2296	0.397115	0.692393	0.99991	-4.9801
P08887	IL6R	Interleukin-6 receptor subunit alpha	-0.126252	13.6532	-1.45242	0.150438	0.489458	-4.46969	-0.122804	13.6532	-1.3284	0.188013	0.44282	-4.51978	-0.15728	13.6532	-0.567111	0.572306	0.99991	-4.93235
Q9NQ38	SPINK5	Serine protease inhibitor Kazal-type 5	-0.153891	12.7323	-1.44879	0.151447	0.489458	-4.47108	-0.182309	12.7323	-1.62091	0.109168	0.38528	-4.41553	0.101878	12.7323	0.301933	0.763526	0.99991	-4.99953
P01130	LDLR	Low-density lipoprotein receptor	-0.203264	13.4742	-1.44859	0.151502	0.489458	-4.47116	-0.222652	13.4742	-1.49391	0.13933	0.40329	-4.46308	-0.028771	13.4742	-0.0643474	0.948862	0.99991	-5.02498
P11021	HSPA5	Endoplasmic reticulum chaperone BiP	-0.170731	17.318	-1.44767	0.151759	0.489458	-4.47151	-0.207069	17.318	-1.66136	0.100751	0.382676	-4.39967	0.156308	17.318	0.418031	0.6771	0.99991	-4.97513
Q9NY97	B3GNT2	N-acetyllactosaminide beta-1,3-N-acetylglucosaminyltransferase 2	0.194711	12.3443	1.44422	0.152724	0.489647	-4.47282	0.206771	12.3443	1.44397	0.152848	0.411107	-4.48083	0.0861691	12.3443	0.200585	0.841558	0.99991	-5.01442
Q9BWD1	ACAT2	Acetyl-CoA acetyltransferase, cytosolic	0.482666	11.3536	1.44227	0.153274	0.489647	-4.47357	0.526888	11.3536	1.48314	0.142162	0.403921	-4.46695	0.0846735	11.3536	0.0794495	0.936883	0.99991	-5.02434
P63241	EIF5A	Eukaryotic translation initiation factor 5A-1	0.186248	12.1842	1.44166	0.153443	0.489647	-4.4738	0.219743	12.1842	1.60666	0.112266	0.38654	-4.42104	-0.115202	12.1842	-0.280769	0.779649	0.99991	-5.00313
P60981	DSTN	Destrin	0.565558	13.0107	1.44078	0.153691	0.489647	-4.47413	0.789245	13.0107	1.92967	0.0573708	0.35248	-4.28592	-1.44762	13.0107	-1.17979	0.241754	0.99991	-4.62405
Q9Y6R7	FCGBP	IgGFc-binding protein	-0.170632	18.1642	-1.43934	0.154098	0.489647	-4.47468	-0.204598	18.1642	-1.63098	0.107022	0.382676	-4.41162	0.13506	18.1642	0.358884	0.720675	0.99991	-4.98854
P61769	B2M	Beta-2-microglobulin	-0.152065	14.64	-1.43548	0.15519	0.491664	-4.47614	-0.157955	14.64	-1.40316	0.164632	0.419989	-4.49492	-0.0990526	14.64	-0.293304	0.770087	0.99991	-5.00103
P07996	THBS1	Thrombospondin-1	0.314019	16.3998	1.43202	0.156177	0.492573	-4.47746	0.371457	16.3998	1.60003	0.113731	0.38654	-4.42359	-0.202924	16.3998	-0.291362	0.771566	0.99991	-5.00136
Q86SQ4	ADGRG6	Adhesion G-protein coupled receptor G6	-0.118876	12.5604	-1.42956	0.156881	0.492573	-4.47839	-0.133533	12.5604	-1.5122	0.134622	0.400524	-4.45645	0.0130359	12.5604	0.0492084	0.960882	0.99991	-5.02548
P25311	AZGP1	Zinc-alpha-2-glycoprotein	-0.193945	21.6785	-1.42906	0.157022	0.492573	-4.47857	-0.239859	21.6785	-1.67405	0.0982212	0.382676	-4.39462	0.219278	21.6785	0.51014	0.611429	0.99991	-4.95021
P07437	TUBB	Tubulin beta chain	0.678442	12.3336	1.42783	0.157374	0.492573	-4.47904	0.928787	12.3336	1.87067	0.0652319	0.35248	-4.31218	-1.57466	12.3336	-1.05717	0.293773	0.99991	-4.70248
Q6UY14	ADAMTSL4	ADAMTS-like protein 4	0.334856	12.2133	1.42481	0.158244	0.492573	-4.48018	0.319716	12.2133	1.28034	0.204312	0.457464	-4.53509	0.471113	12.2133	0.628873	0.531313	0.99991	-4.91087
P61160	ACTR2	Actin-related protein 2	0.939594	9.84219	1.42128	0.159265	0.492573	-4.4815	1.4058	9.84219	2.06269	0.0425506	0.35248	-4.22425	-3.25625	9.84219	-1.5926	0.115391	0.99991	-4.30103
P13727	PRG2	Bone marrow proteoglycan	-0.199967	15.9687	-1.42079	0.159407	0.492573	-4.48169	-0.192249	15.9687	-1.28445	0.202879	0.457069	-4.5338	-0.269429	15.9687	-0.600031	0.550266	0.99991	-4.92117
P37802	TAGLN2	Transgelin-2	0.282134	16.923	1.41953	0.15977	0.492573	-4.48216	0.374567	16.923	1.7968	0.0763318	0.355043	-4.34407	-0.54976	16.923	-0.879066	0.38213	0.99991	-4.80165
P00505	GOT2	Aspartate aminotransferase, mitochondrial	-0.528683	12.3545	-1.41654	0.160643	0.492573	-4.48328	-0.564429	12.3545	-1.42435	0.158428	0.418064	-4.48764	-0.206967	12.3545	-0.174095	0.862252	0.99991	-5.01732
P35542	SAA4	Serum amyloid A-4 protein	0.206757	18.491	1.41522	0.161026	0.492573	-4.48377	0.238375	18.491	1.53982	0.127749	0.397594	-4.44629	-0.0778051	18.491	-0.167531	0.867396	0.99991	-5.01798
P35241	RDX	Radixin	0.205302	15.1788	1.41479	0.161154	0.492573	-4.48393	0.199889	15.1788	1.29587	0.198934	0.455556	-4.5302	0.254013	15.1788	0.548914	0.58467	0.99991	-4.93825
Q8N8Z6	DCBLD1	Discoidin, CUB and LCCL domain-containing protein 1	-0.414454	11.5271	-1.41254	0.161811	0.492573	-4.48477	-0.42764	11.5271	-1.3716	0.174213	0.430244	-4.50556	-0.295783	11.5271	-0.31623	0.752693	0.99991	-4.99695
Q9UNW1	MINPP1	Multiple inositol polyphosphate phosphatase 1	0.345143	12.4336	1.41177	0.162038	0.492573	-4.48506	0.389793	12.4336	1.5035	0.136845	0.402244	-4.45961	-0.0567124	12.4336	-0.0729164	0.942064	0.99991	-5.02463
P12273	PIP	Prolactin-inducible protein	-0.278338	13.8603	-1.40862	0.162964	0.492573	-4.48623	-0.279313	13.8603	-1.329	0.187815	0.44282	-4.51958	-0.269562	13.8603	-0.427535	0.670196	0.99991	-4.97279
P14868	DARS1	Aspartate--tRNA ligase, cytoplasmic	0.6185	10.9113	1.40506	0.164017	0.492573	-4.48756	0.704468	10.9113	1.50918	0.135388	0.400571	-4.45755	-0.155213	10.9113	-0.110838	0.912037	0.99991	-5.02259
O60279	SUSD5	Sushi domain-containing protein 5	-0.168802	14.0497	-1.404	0.16433	0.492573	-4.48795	-0.175771	14.0497	-1.37589	0.172887	0.428824	-4.50413	-0.106086	14.0497	-0.276805	0.78268	0.99991	-5.00378
Q9UIW2	PLXNA1	Plexin-A1	-0.129425	11.4208	-1.40364	0.164437	0.492573	-4.48809	-0.126577	11.4208	-1.29091	0.200638	0.4559	-4.53177	-0.15506	11.4208	-0.527133	0.599633	0.99991	-4.94508
Q16288	NTRK3	NT-3 growth factor receptor	-0.51376	11.4101	-1.39678	0.166484	0.492573	-4.49063	-0.525284	11.4101	-1.34417	0.182884	0.441259	-4.51464	-0.410047	11.4101	-0.349761	0.727483	0.99991	-4.99043
Q16627	CCL14	C-C motif chemokine 14	-0.177868	14.1502	-1.39626	0.166638	0.492573	-4.49082	-0.215151	14.1502	-1.59665	0.114484	0.386757	-4.42488	0.157683	14.1502	0.390058	0.697582	0.99991	-4.98172
P08514	ITGA2B	Integrin alpha-IIb	0.383966	15.2546	1.39568	0.166814	0.492573	-4.49103	0.506369	15.2546	1.75249	0.0837128	0.365478	-4.36267	-0.717665	15.2546	-0.827922	0.410301	0.99991	-4.82686
P27918	CFP	Properdin	-0.153688	19.9629	-1.39473	0.1671	0.492573	-4.49138	-0.196193	19.9629	-1.689	0.0953095	0.382676	-4.38863	0.228851	19.9629	0.656716	0.513343	0.99991	-4.90048
Q02763	TEK	Angiopoietin-1 receptor	-0.516596	11.0807	-1.39471	0.167106	0.492573	-4.49139	-0.507855	11.0807	-1.28965	0.201073	0.4559	-4.53217	-0.595263	11.0807	-0.503872	0.615806	0.99991	-4.95206
P23470	PTPRG	Receptor-type tyrosine-protein phosphatase gamma	-0.168086	15.3211	-1.39426	0.16724	0.492573	-4.49156	-0.202574	15.3211	-1.58839	0.116341	0.387519	-4.42804	0.142305	15.3211	0.371939	0.710971	0.99991	-4.98575
Q9UJ68	MSRA	Mitochondrial peptide methionine sulfoxide reductase	0.700068	10.1856	1.39416	0.16727	0.492573	-4.49159	0.851001	10.1856	1.60367	0.112924	0.38654	-4.42219	-0.658329	10.1856	-0.413531	0.680379	0.99991	-4.97622
P19256	CD58	Lymphocyte function-associated antigen 3	-0.181824	13.4375	-1.3939	0.167347	0.492573	-4.49169	-0.2252	13.4375	-1.63449	0.106281	0.382676	-4.41024	0.208561	13.4375	0.504576	0.615313	0.99991	-4.95185
P16581	SELE	E-selectin	-0.194246	13.8417	-1.39291	0.167647	0.492573	-4.49205	-0.252275	13.8417	-1.71867	0.0897353	0.38195	-4.3766	0.328015	13.8417	0.74489	0.45863	0.99991	-4.86464
Q9NPY3	CD93	Complement component C1q receptor	-0.170348	15.077	-1.3922	0.16786	0.492573	-4.49231	-0.192845	15.077	-1.4854	0.141565	0.40329	-4.46614	0.0321279	15.077	0.082489	0.934474	0.99991	-5.0242
Q8WZ75	ROBO4	Roundabout homolog 4	-0.161114	14.611	-1.37981	0.171631	0.502265	-4.49686	-0.170273	14.611	-1.37145	0.174261	0.430244	-4.50561	-0.0786768	14.611	-0.211232	0.833271	0.99991	-5.01314
P0CG47;P0CG48;P62979;P62987	UBB;UBC;RPS27A;UBA52	Polyubiquitin-B;Polyubiquitin-C;Ubiquitin-ribosomal protein eS31 fusion protein;Ubiquitin-ribosomal protein eL40 fusion protein	-0.603481	11.9018	-1.37652	0.17264	0.502839	-4.49806	-0.654725	11.9018	-1.40718	0.163441	0.419941	-4.49354	-0.142284	11.9018	-0.101936	0.919075	0.99991	-5.02315
Q96EE4	CCDC126	Coiled-coil domain-containing protein 126	-0.173264	13.1767	-1.3758	0.172864	0.502839	-4.49833	-0.204115	13.1767	-1.53024	0.130099	0.400018	-4.44983	0.104403	13.1767	0.260901	0.794873	0.99991	-5.00628
Q01524	DEFA6	Defensin-6	-0.432477	10.6867	-1.37177	0.17411	0.502839	-4.49979	-0.593911	10.6867	-1.80046	0.0757466	0.355043	-4.34252	1.02043	10.6867	1.03115	0.305732	0.99991	-4.71806
P01008	SERPINC1	Antithrombin-III	-0.155856	24.5199	-1.37011	0.174625	0.502839	-4.50039	-0.188101	24.5199	-1.56322	0.122145	0.391713	-4.43756	0.134357	24.5199	0.372193	0.710783	0.99991	-4.9857
P02774	GC	Vitamin D-binding protein	-0.162944	25.1551	-1.3698	0.174721	0.502839	-4.50051	-0.194721	25.1551	-1.546	0.126249	0.39531	-4.444	0.123052	25.1551	0.325661	0.745573	0.99991	-4.99518
P25705	ATP5F1A	ATP synthase subunit alpha, mitochondrial	-0.53256	14.5385	-1.36737	0.175478	0.502839	-4.50139	-0.62856	14.5385	-1.52477	0.131459	0.400524	-4.45185	0.331439	14.5385	0.268003	0.789422	0.99991	-5.00518
P12814	ACTN1	Alpha-actinin-1	0.666705	12.3279	1.36667	0.175697	0.502839	-4.50164	0.831838	12.3279	1.61607	0.110214	0.38528	-4.41741	-0.819484	12.3279	-0.530689	0.597178	0.99991	-4.94398
Q92820	GGH	Gamma-glutamyl hydrolase	-0.170848	17.1349	-1.36605	0.175892	0.502839	-4.50187	-0.210242	17.1349	-1.59029	0.115911	0.387519	-4.42731	0.183694	17.1349	0.463161	0.64457	0.99991	-4.96353
Q13103	SPP2	Secreted phosphoprotein 24	0.280479	16.1513	1.36389	0.176566	0.502839	-4.50265	0.330277	16.1513	1.51667	0.133489	0.400524	-4.45482	-0.1677	16.1513	-0.256699	0.798103	0.99991	-5.00692
Q9NPH3	IL1RAP	Interleukin-1 receptor accessory protein	-0.15597	13.9029	-1.36301	0.176842	0.502839	-4.50297	-0.130333	13.9029	-1.07364	0.286373	0.536762	-4.59495	-0.386699	13.9029	-1.06183	0.291666	0.99991	-4.69965
O95428	PAPLN	Papilin	0.340259	10.6131	1.36153	0.177308	0.502839	-4.5035	0.411012	10.6131	1.55535	0.124007	0.392788	-4.44051	-0.296522	10.6131	-0.374033	0.709419	0.99991	-4.9853
P13598	ICAM2	Intercellular adhesion molecule 2	-0.192119	17.5983	-1.36109	0.177445	0.502839	-4.50366	-0.197007	17.5983	-1.31273	0.193215	0.450136	-4.52483	-0.148134	17.5983	-0.329026	0.743039	0.99991	-4.99454
P51161	FABP6	Gastrotropin	-0.549854	10.9638	-1.35746	0.178593	0.502878	-4.50497	-0.579192	10.9638	-1.34581	0.182357	0.441259	-4.5141	-0.285811	10.9638	-0.221369	0.825398	0.99991	-5.01185
P02775	PPBP	Platelet basic protein	0.298624	18.1246	1.35672	0.178825	0.502878	-4.50523	0.336846	18.1246	1.44213	0.153363	0.411107	-4.48147	-0.0453708	18.1246	-0.0647485	0.948544	0.99991	-5.02496
Q93033	CD101	Immunoglobulin superfamily member 2	-0.682918	13.2949	-1.3566	0.178864	0.502878	-4.50528	-0.759569	13.2949	-1.42237	0.159001	0.418547	-4.48833	0.0069428	13.2949	0.00433369	0.996554	0.99991	-5.02618
P02461	COL3A1	Collagen alpha-1(III) chain	-0.153459	14.0657	-1.35205	0.180309	0.505618	-4.50691	-0.174968	14.0657	-1.4527	0.150415	0.411058	-4.47776	0.0401269	14.0657	0.111053	0.911867	0.99991	-5.02258
P07307	ASGR2	Asialoglycoprotein receptor 2	-0.146508	14.5916	-1.34709	0.181894	0.50748	-4.50869	-0.172749	14.5916	-1.49825	0.138201	0.402244	-4.46151	0.0896532	14.5916	0.259188	0.79619	0.99991	-5.00654
P24844	MYL9	Myosin regulatory light polypeptide 9	0.58703	12.9418	1.34701	0.181918	0.50748	-4.50871	0.731059	12.9418	1.58927	0.116141	0.387519	-4.4277	-0.709225	12.9418	-0.513936	0.608784	0.99991	-4.94908
P35555	FBN1	Fibrillin-1	-0.0952364	13.6151	-1.34234	0.183421	0.510347	-4.51038	-0.113684	13.6151	-1.51267	0.134501	0.400524	-4.45628	0.0707927	13.6151	0.313988	0.754389	0.99991	-4.99736
A1L4H1	SSC5D	Soluble scavenger receptor cysteine-rich domain-containing protein SSC5D	0.190255	12.1665	1.3395	0.184338	0.510383	-4.51139	0.089695	12.1665	0.612104	0.542292	0.719928	-4.69205	1.09529	12.1665	2.49153	0.014894	0.99991	-3.30865
P34096	RNASE4	Ribonuclease 4	-0.153688	14.4381	-1.33936	0.184384	0.510383	-4.51144	-0.179232	14.4381	-1.47368	0.144688	0.404675	-4.47033	0.0762138	14.4381	0.208881	0.835099	0.99991	-5.01342
P17936	IGFBP3	Insulin-like growth factor-binding protein 3	0.310556	16.1694	1.33395	0.186145	0.511238	-4.51336	0.310594	16.1694	1.25516	0.213257	0.462476	-4.54291	0.310213	16.1694	0.417874	0.677215	0.99991	-4.97517
P05155	SERPING1	Plasma protease C1 inhibitor	-0.141971	26.6061	-1.33373	0.186214	0.511238	-4.51344	-0.167947	26.6061	-1.48934	0.140527	0.40329	-4.46473	0.0918155	26.6061	0.271403	0.786815	0.99991	-5.00465
A6NL88	SHISA7	Protein shisa-7	-0.495365	9.30446	-1.33244	0.186635	0.511238	-4.5139	-0.580764	9.30446	-1.47493	0.144352	0.404675	-4.46989	0.27322	9.30446	0.231294	0.817707	0.99991	-5.01054
P22455	FGFR4	Fibroblast growth factor receptor 4	0.499666	10.6973	1.33197	0.18679	0.511238	-4.51406	0.332668	10.6973	0.844067	0.401275	0.636587	-4.64969	2.00265	10.6973	1.69375	0.0943982	0.99991	-4.20847
Q9Y646	CPQ	Carboxypeptidase Q	-0.142455	14.536	-1.33111	0.187073	0.511238	-4.51437	-0.160378	14.536	-1.41121	0.162255	0.419908	-4.49217	0.0188467	14.536	0.0552789	0.956061	0.99991	-5.02529
P23142	FBLN1	Fibulin-1	0.390159	16.3324	1.32849	0.187932	0.511402	-4.51529	0.468293	16.3324	1.5071	0.135921	0.401042	-4.4583	-0.313049	16.3324	-0.335827	0.737924	0.99991	-4.99322
P08123	COL1A2	Collagen alpha-2(I) chain	-0.186051	13.2204	-1.32802	0.188086	0.511402	-4.51546	-0.181699	13.2204	-1.21987	0.226276	0.482184	-4.55362	-0.225216	13.2204	-0.504011	0.615709	0.99991	-4.95202
Q14847	LASP1	LIM and SH3 domain protein 1	0.421688	12.4392	1.32433	0.189303	0.511592	-4.51676	0.564743	12.4392	1.68953	0.0952062	0.382676	-4.38841	-0.86581	12.4392	-0.86341	0.390622	0.99991	-4.80952
P55103	INHBC	Inhibin beta C chain	0.612654	11.2585	1.32374	0.189498	0.511592	-4.51697	0.659952	11.2585	1.34277	0.183332	0.441259	-4.51509	0.186974	11.2585	0.126809	0.899425	0.99991	-5.02148
P02750	LRG1	Leucine-rich alpha-2-glycoprotein	-0.164055	24.783	-1.32348	0.189584	0.511592	-4.51706	-0.193321	24.783	-1.47166	0.145233	0.405144	-4.47106	0.0993373	24.783	0.252069	0.801667	0.99991	-5.0076
P02765	AHSG	Alpha-2-HS-glycoprotein	-0.1416	25.043	-1.32195	0.190089	0.511669	-4.51759	-0.175857	25.043	-1.5524	0.124712	0.392788	-4.44161	0.166713	25.043	0.490559	0.625149	0.99991	-4.95592
P05154	SERPINA5	Plasma serine protease inhibitor	0.449628	15.4191	1.31462	0.192531	0.516891	-4.52016	0.610474	15.4191	1.70207	0.0928203	0.38195	-4.38336	-0.997992	15.4191	-0.927503	0.356595	0.99991	-4.77643
P08236	GUSB	Beta-glucuronidase	-0.387235	12.2275	-1.31245	0.19326	0.516891	-4.52092	-0.451958	12.2275	-1.44573	0.152356	0.411107	-4.48021	0.19527	12.2275	0.20821	0.835621	0.99991	-5.01351
P05156	CFI	Complement factor I	-0.141411	23.6119	-1.31061	0.193877	0.516891	-4.52156	-0.188738	23.6119	-1.6636	0.100302	0.382676	-4.39878	0.284527	23.6119	0.835973	0.405785	0.99991	-4.82299
P00746	CFD	Complement factor D	0.153293	15.3444	1.30989	0.194119	0.516891	-4.52181	0.138682	15.3444	1.11533	0.268214	0.520558	-4.58367	0.284792	15.3444	0.763465	0.447544	0.99991	-4.85652
Q16643	DBN1	Drebrin	0.269059	12.5669	1.30511	0.195733	0.516891	-4.52348	0.282569	12.5669	1.28971	0.201055	0.4559	-4.53215	0.147472	12.5669	0.224365	0.823074	0.99991	-5.01146
P80511	S100A12	Protein S100-A12	0.491138	11.8239	1.3037	0.196211	0.516891	-4.52396	0.464689	11.8239	1.16068	0.249398	0.507298	-4.57095	0.729184	11.8239	0.607106	0.545586	0.99991	-4.91869
Q92484	SMPDL3A	Cyclic GMP-AMP phosphodiesterase SMPDL3A	-0.220999	13.0204	-1.30355	0.196263	0.516891	-4.52402	-0.229208	13.0204	-1.2714	0.207456	0.457464	-4.53789	-0.147119	13.0204	-0.272018	0.786344	0.99991	-5.00455
P04216	THY1	Thy-1 membrane glycoprotein	-0.184099	12.7963	-1.30317	0.19639	0.516891	-4.52415	-0.233102	12.7963	-1.56307	0.122182	0.391713	-4.43762	0.256926	12.7963	0.574271	0.567476	0.99991	-4.92997
P13987	CD59	CD59 glycoprotein	-0.153858	14.184	-1.30123	0.19705	0.516891	-4.52482	-0.165744	14.184	-1.31976	0.190869	0.448035	-4.52257	-0.0468891	14.184	-0.124453	0.901284	0.99991	-5.02166
P02743	APCS	Serum amyloid P-component	-0.168503	23.6515	-1.30121	0.19706	0.516891	-4.52483	-0.220869	23.6515	-1.61887	0.109609	0.38528	-4.41632	0.302789	23.6515	0.73977	0.461713	0.99991	-4.86684
P24593	IGFBP5	Insulin-like growth factor-binding protein 5	0.500362	11.0558	1.30043	0.197323	0.516891	-4.5251	0.465317	11.0558	1.13857	0.25845	0.510248	-4.57721	0.815762	11.0558	0.665355	0.507833	0.99991	-4.89716
P42702	LIFR	Leukemia inhibitory factor receptor	-0.556926	9.60796	-1.29518	0.199119	0.520039	-4.52691	-0.503691	9.60796	-1.10315	0.273436	0.526278	-4.58701	-1.03603	9.60796	-0.756348	0.451773	0.99991	-4.85966
P49247	RPIA	Ribose-5-phosphate isomerase	-0.436306	13.3533	-1.29396	0.199538	0.520039	-4.52733	-0.487152	13.3533	-1.36173	0.177296	0.434304	-4.50885	0.0213088	13.3533	0.0198548	0.984211	0.99991	-5.02607
P20061	TCN1	Transcobalamin-1	-0.169783	13.0039	-1.29268	0.199978	0.520039	-4.52777	-0.219528	13.0039	-1.58593	0.116897	0.387519	-4.42897	0.277924	13.0039	0.669268	0.505348	0.99991	-4.89564
P20851	C4BPB	C4b-binding protein beta chain	0.163486	17.4593	1.28952	0.201069	0.521614	-4.52886	0.10208	17.4593	0.767799	0.44498	0.661008	-4.66507	0.716132	17.4593	1.79546	0.0765456	0.99991	-4.11025
P00742	F10	Coagulation factor X	-0.12817	21.2717	-1.28655	0.202099	0.521667	-4.52988	-0.153944	21.2717	-1.45842	0.148837	0.410768	-4.47575	0.103801	21.2717	0.327793	0.743967	0.99991	-4.99477
P60660	MYL6	Myosin light polypeptide 6	-0.546285	18.2776	-1.28621	0.202216	0.521667	-4.52999	-0.634508	18.2776	-1.40964	0.162716	0.419941	-4.4927	0.247721	18.2776	0.183448	0.854934	0.99991	-5.01634
P37235	HPCAL1	Hippocalcin-like protein 1	0.435907	11.9374	1.28526	0.202546	0.521667	-4.53032	0.551129	11.9374	1.53986	0.12774	0.397594	-4.44628	-0.60109	11.9374	-0.559815	0.577248	0.99991	-4.93474
Q9BQ51	PDCD1LG2	Programmed cell death 1 ligand 2	-0.183788	13.9587	-1.28295	0.20335	0.521899	-4.53111	-0.191012	13.9587	-1.25426	0.213583	0.462476	-4.54319	-0.118772	13.9587	-0.259968	0.79559	0.99991	-5.00642
Q14574	DSC3	Desmocollin-3	0.494097	11.7242	1.28221	0.203609	0.521899	-4.53136	0.556732	11.7242	1.36222	0.177144	0.434304	-4.50868	-0.0696174	11.7242	-0.0567802	0.954869	0.99991	-5.02524
P98160	HSPG2	Basement membrane-specific heparan sulfate proteoglycan core protein	-0.087433	16.0162	-1.28024	0.204297	0.522417	-4.53203	-0.0890335	16.0162	-1.22542	0.224194	0.478696	-4.55196	-0.073029	16.0162	-0.335046	0.738511	0.99991	-4.99337
P28072	PSMB6	Proteasome subunit beta type-6	-0.173981	14.9556	-1.27143	0.207396	0.527958	-4.53503	-0.214905	14.9556	-1.48594	0.141423	0.40329	-4.46595	0.194327	14.9556	0.447885	0.655508	0.99991	-4.96759
P20023	CR2	Complement receptor type 2	-0.133563	16.0176	-1.27128	0.207447	0.527958	-4.53508	-0.176984	16.0176	-1.60017	0.1137	0.38654	-4.42353	0.257223	16.0176	0.775215	0.440612	0.99991	-4.85129
Q9Y6Z7	COLEC10	Collectin-10	0.151847	14.2511	1.26485	0.209732	0.532512	-4.53725	0.167982	14.2511	1.31824	0.191374	0.448035	-4.52306	0.00663207	14.2511	0.0173484	0.986204	0.99991	-5.0261
P06576	ATP5F1B	ATP synthase subunit beta, mitochondrial	-0.68822	13.5149	-1.26112	0.211066	0.534635	-4.53851	-0.74643	13.5149	-1.28804	0.201632	0.4559	-4.53267	-0.164328	13.5149	-0.0945216	0.924943	0.99991	-5.02357
Q96PD5	PGLYRP2	N-acetylmuramoyl-L-alanine amidase	0.306772	19.776	1.25963	0.211599	0.534722	-4.53901	0.385664	19.776	1.49907	0.137988	0.402244	-4.46122	-0.403257	19.776	-0.522486	0.602848	0.99991	-4.9465
Q15113	PCOLCE	Procollagen C-endopeptidase enhancer 1	0.161544	12.617	1.25645	0.212743	0.53535	-4.54007	0.156273	12.617	1.1438	0.256287	0.510248	-4.57574	0.208986	12.617	0.509873	0.611614	0.99991	-4.95029
Q04756	HGFAC	Hepatocyte growth factor activator	-0.181011	18.9851	-1.25592	0.212933	0.53535	-4.54025	-0.219938	18.9851	-1.44111	0.153651	0.411107	-4.48182	0.169332	18.9851	0.369841	0.712527	0.99991	-4.98621
P43121	MCAM	Cell surface glycoprotein MUC18	-0.146838	16.3953	-1.25472	0.213365	0.53535	-4.54065	-0.185262	16.3953	-1.49848	0.138141	0.402244	-4.46143	0.19898	16.3953	0.536478	0.593191	0.99991	-4.94218
Q96J42	TXNDC15	Thioredoxin domain-containing protein 15	-0.415707	12.5552	-1.25341	0.213841	0.53535	-4.54109	-0.46277	12.5552	-1.31446	0.192634	0.449759	-4.52427	0.00785911	12.5552	0.00744108	0.994082	0.99991	-5.02617
P01031	C5	Complement C5	-0.296454	21.7186	-1.25154	0.214518	0.535456	-4.54172	-0.227714	21.7186	-0.909134	0.366147	0.610598	-4.63545	-0.915119	21.7186	-1.21785	0.227039	0.99991	-4.59805
O75636	FCN3	Ficolin-3	-0.164659	20.3633	-1.25054	0.214881	0.535456	-4.54205	-0.206967	20.3633	-1.48754	0.141	0.40329	-4.46538	0.216105	20.3633	0.51774	0.60614	0.99991	-4.94793
Q9Y4L1	HYOU1	Hypoxia up-regulated protein 1	-0.113381	15.9649	-1.24665	0.216297	0.535456	-4.54335	-0.150655	15.9649	-1.57311	0.119837	0.390334	-4.43383	0.22209	15.9649	0.773006	0.441911	0.99991	-4.85228
Q96ST8	CEP89	Centrosomal protein of 89 kDa	0.72375	12.3536	1.24441	0.217116	0.535456	-4.54409	0.931522	12.3536	1.51848	0.133033	0.400524	-4.45415	-1.14621	12.3536	-0.622812	0.535268	0.99991	-4.91308
Q92496	CFHR4	Complement factor H-related protein 4	-0.277275	17.1449	-1.2444	0.217119	0.535456	-4.54409	-0.341178	17.1449	-1.44589	0.152311	0.411107	-4.48015	0.297855	17.1449	0.420762	0.675113	0.99991	-4.97446
P55774	CCL18	C-C motif chemokine 18	0.651273	11.5931	1.24373	0.217363	0.535456	-4.54432	0.516148	11.5931	0.930676	0.354961	0.602256	-4.63051	1.86739	11.5931	1.12238	0.265227	0.99991	-4.66179
P10153	RNASE2	Non-secretory ribonuclease	-0.201999	13.6867	-1.2437	0.217373	0.535456	-4.54433	-0.272212	13.6867	-1.59428	0.115015	0.387229	-4.42579	0.429917	13.6867	0.839305	0.403924	0.99991	-4.82137
Q9UHI8	ADAMTS1	A disintegrin and metalloproteinase with thrombospondin motifs 1	-0.562467	12.8678	-1.24173	0.218098	0.536013	-4.54498	-0.596135	12.8678	-1.23921	0.219071	0.472453	-4.54779	-0.259449	12.8678	-0.179776	0.857806	0.99991	-5.01673
Q13162	PRDX4	Peroxiredoxin-4	0.645145	10.3785	1.23884	0.219159	0.536118	-4.54594	0.41613	10.3785	0.760557	0.449269	0.663845	-4.66645	2.70628	10.3785	1.64875	0.103317	0.99991	-4.25028
O60234	GMFG	Glia maturation factor gamma	0.480357	13.7419	1.23874	0.219198	0.536118	-4.54597	0.590554	13.7419	1.44031	0.153878	0.411107	-4.4821	-0.511425	13.7419	-0.415772	0.678746	0.99991	-4.97568
O75874	IDH1	Isocitrate dehydrogenase [NADP] cytoplasmic	-0.162247	14.194	-1.23754	0.219639	0.536118	-4.54637	-0.191576	14.194	-1.37864	0.172041	0.428824	-4.50321	0.101715	14.194	0.243991	0.807894	0.99991	-5.00878
Q8NBJ4	GOLM1	Golgi membrane protein 1	-0.161956	13.9555	-1.23515	0.220521	0.536124	-4.54716	-0.197765	13.9555	-1.42461	0.158353	0.418064	-4.48755	0.160329	13.9555	0.384979	0.701326	0.99991	-4.98287
O14607;O15550	UTY;KDM6A	Histone demethylase UTY;Lysine-specific demethylase 6A	-0.389681	14.2343	-1.23483	0.220639	0.536124	-4.54726	-0.317732	14.2343	-0.950389	0.34492	0.591924	-4.6259	-1.03722	14.2343	-1.03417	0.304329	0.99991	-4.71628
P07998	RNASE1	Ribonuclease pancreatic	-0.190134	16.3804	-1.23123	0.221975	0.53662	-4.54845	-0.246995	16.3804	-1.51649	0.133534	0.400524	-4.45488	0.321611	16.3804	0.658207	0.51239	0.99991	-4.89991
Q96NZ9	PRAP1	Proline-rich acidic protein 1	0.489027	12.38	1.23092	0.222091	0.53662	-4.54855	0.470451	12.38	1.1143	0.268652	0.520558	-4.58396	0.656209	12.38	0.518096	0.605893	0.99991	-4.94783
P50552	VASP	Vasodilator-stimulated phosphoprotein	0.403964	12.4702	1.23024	0.222343	0.53662	-4.54877	0.518243	12.4702	1.4964	0.13868	0.402548	-4.46218	-0.62454	12.4702	-0.60111	0.549551	0.99991	-4.92079
P41439	FOLR3	Folate receptor gamma	-0.214561	11.8036	-1.22799	0.223184	0.536879	-4.54951	-0.211244	11.8036	-1.13628	0.2594	0.510737	-4.57785	-0.244412	11.8036	-0.43823	0.66246	0.99991	-4.97008
P10721	KIT	Mast/stem cell growth factor receptor Kit	-0.153381	17.186	-1.22568	0.224046	0.536879	-4.55027	-0.169264	17.186	-1.27316	0.206832	0.457464	-4.53734	-0.0104285	17.186	-0.0261469	0.979209	0.99991	-5.02599
P02649	APOE	Apolipoprotein E	0.168	20.6324	1.22509	0.224267	0.536879	-4.55046	0.149254	20.6324	1.02491	0.30865	0.562801	-4.60762	0.33672	20.6324	0.77074	0.443245	0.99991	-4.85329
P52907	CAPZA1	F-actin-capping protein subunit alpha-1	0.656614	11.8279	1.22451	0.224486	0.536879	-4.55065	0.763265	11.8279	1.34236	0.183466	0.441259	-4.51523	-0.303239	11.8279	-0.17777	0.859376	0.99991	-5.01694
P20827	EFNA1	Ephrin-A1	-0.165647	13.1926	-1.22327	0.224949	0.536879	-4.55106	-0.176572	13.1926	-1.2266	0.223752	0.478696	-4.5516	-0.0673199	13.1926	-0.155884	0.876536	0.99991	-5.01908
P51606	RENBP	N-acylglucosamine 2-epimerase	0.376312	12.8935	1.21982	0.226246	0.538777	-4.55218	0.384668	12.8935	1.1735	0.244252	0.501449	-4.56726	0.30111	12.8935	0.306197	0.76029	0.99991	-4.99877
Q9H1U4	MEGF9	Multiple epidermal growth factor-like domains protein 9	-0.176216	12.3274	-1.2095	0.230161	0.545407	-4.55553	-0.17033	12.3274	-1.10016	0.274727	0.526278	-4.58783	-0.22919	12.3274	-0.493446	0.623117	0.99991	-4.95509
Q969E1	LEAP2	Liver-expressed antimicrobial peptide 2	-0.207322	13.0434	-1.20862	0.2305	0.545407	-4.55582	-0.30487	13.0434	-1.70376	0.0925026	0.38195	-4.38267	0.670614	13.0434	1.24924	0.215404	0.99991	-4.57601
P06276	BCHE	Cholinesterase	-0.140409	18.0446	-1.20786	0.230791	0.545407	-4.55606	-0.185277	18.0446	-1.51291	0.134441	0.400524	-4.45619	0.263404	18.0446	0.716955	0.475595	0.99991	-4.87647
O43493	TGOLN2	Trans-Golgi network integral membrane protein 2	0.151674	12.5097	1.20663	0.23126	0.545407	-4.55646	0.149562	12.5097	1.11958	0.266411	0.520229	-4.5825	0.170682	12.5097	0.425891	0.671388	0.99991	-4.97319
P23229	ITGA6	Integrin alpha-6	0.193121	12.9982	1.20582	0.23157	0.545407	-4.55672	0.256984	12.9982	1.52391	0.131671	0.400524	-4.45216	-0.381653	12.9982	-0.754399	0.452935	0.99991	-4.86051
P02730	SLC4A1	Band 3 anion transport protein	0.52123	11.2745	1.20445	0.232097	0.545453	-4.55716	0.616213	11.2745	1.34429	0.182844	0.441259	-4.5146	-0.333616	11.2745	-0.242599	0.808968	0.99991	-5.00897
Q15063	POSTN	Periostin	0.697795	11.7903	1.19793	0.234612	0.54943	-4.55926	0.62694	11.7903	1.01387	0.313855	0.56849	-4.61041	1.33549	11.7903	0.719907	0.473785	0.99991	-4.87524
O95445	APOM	Apolipoprotein M	0.135154	17.6764	1.19725	0.234875	0.54943	-4.55948	0.152893	17.6764	1.27577	0.205913	0.457464	-4.53652	-0.024504	17.6764	-0.0681552	0.945841	0.99991	-5.02483
Q9BS26	ERP44	Endoplasmic reticulum resident protein 44	0.161562	11.9743	1.19206	0.236891	0.54943	-4.56114	0.171065	11.9743	1.18791	0.238561	0.495023	-4.56308	0.0760364	11.9743	0.176004	0.860758	0.99991	-5.01713
Q86UN3	RTN4RL2	Reticulon-4 receptor-like 2	-0.129059	14.7699	-1.19103	0.237291	0.54943	-4.56146	-0.154244	14.7699	-1.34255	0.183405	0.441259	-4.51517	0.0976051	14.7699	0.283188	0.777801	0.99991	-5.00274
Q8IZP9	ADGRG2	Adhesion G-protein coupled receptor G2	-0.141251	12.7375	-1.19099	0.237306	0.54943	-4.56148	-0.186159	12.7375	-1.4891	0.14059	0.40329	-4.46481	0.262916	12.7375	0.70103	0.48542	0.99991	-4.88302
P15259	PGAM2	Phosphoglycerate mutase 2	0.410902	10.6888	1.19014	0.237638	0.54943	-4.56175	0.640784	10.6888	1.79249	0.0770252	0.355043	-4.3459	-1.65803	10.6888	-1.54602	0.126243	0.99991	-4.34192
P35858	IGFALS	Insulin-like growth factor-binding protein complex acid labile subunit	-0.0827439	21.6279	-1.18997	0.237707	0.54943	-4.5618	-0.0708836	21.6279	-0.959858	0.340163	0.586413	-4.62365	-0.189487	21.6279	-0.855301	0.395067	0.99991	-4.81355
Q9Y5C1	ANGPTL3	Angiopoietin-related protein 3	0.12415	13.9097	1.18952	0.237882	0.54943	-4.56194	0.112739	13.9097	1.01691	0.312414	0.56849	-4.60964	0.226846	13.9097	0.682054	0.497273	0.99991	-4.89063
P25788	PSMA3	Proteasome subunit alpha type-3	-0.159227	14.4018	-1.18784	0.23854	0.549768	-4.56248	-0.171618	14.4018	-1.2057	0.231665	0.486904	-4.55784	-0.0477098	14.4018	-0.111728	0.911333	0.99991	-5.02254
P14207	FOLR2	Folate receptor beta	-0.148195	13.0687	-1.18205	0.240816	0.553601	-4.56432	-0.170232	13.0687	-1.27937	0.204651	0.457464	-4.5354	0.0501373	13.0687	0.125601	0.900379	0.99991	-5.02157
P15529	CD46	Membrane cofactor protein	-0.122199	12.9379	-1.17831	0.242292	0.553601	-4.5655	-0.092056	12.9379	-0.839287	0.403935	0.638678	-4.65069	-0.393489	12.9379	-1.19583	0.235472	0.99991	-4.61319
Q99715	COL12A1	Collagen alpha-1(XII) chain	0.47092	10.9162	1.17818	0.242347	0.553601	-4.56554	0.527713	10.9162	1.24349	0.217502	0.470013	-4.54648	-0.0402125	10.9162	-0.0315852	0.974885	0.99991	-5.0259
P55056	APOC4	Apolipoprotein C-IV	0.258634	14.5751	1.17604	0.243195	0.553601	-4.56621	0.296193	14.5751	1.26905	0.208287	0.457464	-4.53862	-0.0793945	14.5751	-0.11339	0.91002	0.99991	-5.02243
Q86WI1	PKHD1L1	Fibrocystin-L	-0.192159	13.7055	-1.17492	0.24364	0.553601	-4.56657	-0.189699	13.7055	-1.09042	0.278965	0.528409	-4.59046	-0.214302	13.7055	-0.410615	0.682507	0.99991	-4.97692
P60900	PSMA6	Proteasome subunit alpha type-6	-0.169893	14.5705	-1.17209	0.244768	0.553601	-4.56746	-0.210989	14.5705	-1.3766	0.17267	0.428824	-4.50389	0.199969	14.5705	0.4349	0.664865	0.99991	-4.97093
O60462	NRP2	Neuropilin-2	-0.134792	13.504	-1.16733	0.246672	0.553601	-4.56895	-0.0732747	13.504	-0.60731	0.545451	0.722026	-4.69279	-0.688445	13.504	-1.90197	0.0609554	0.99991	-4.00201
Q9NYL9	TMOD3	Tropomodulin-3	0.490545	11.7381	1.16666	0.246939	0.553601	-4.56916	0.705995	11.7381	1.60468	0.112702	0.38654	-4.4218	-1.44851	11.7381	-1.09746	0.275897	0.99991	-4.67762
P61604	HSPE1	10 kDa heat shock protein, mitochondrial	-0.615437	13.6696	-1.16564	0.247351	0.553601	-4.56948	-0.746826	13.6696	-1.33619	0.185464	0.441764	-4.51724	0.567066	13.6696	0.338191	0.73615	0.99991	-4.99275
Q96GI7	FAM89A	Protein FAM89A	-0.914305	13.1644	-1.16553	0.247395	0.553601	-4.56951	-1.39689	13.1644	-1.71431	0.0905383	0.38195	-4.37838	3.42896	13.1644	1.40271	0.164765	0.99991	-4.46072
Q86UD1	OAF	Out at first protein homolog	0.194066	13.4699	1.16367	0.248142	0.553601	-4.57009	0.201947	13.4699	1.13946	0.25808	0.510248	-4.57696	0.123133	13.4699	0.231588	0.817479	0.99991	-5.0105
P10124	SRGN	Serglycin	-0.21535	16.2078	-1.16322	0.248323	0.553601	-4.57023	-0.25488	16.2078	-1.29985	0.197573	0.455266	-4.52894	0.140415	16.2078	0.238698	0.811981	0.99991	-5.00952
P07237	P4HB	Protein disulfide-isomerase	0.135563	14.5993	1.16249	0.248621	0.553601	-4.57046	0.156474	14.5993	1.26424	0.209997	0.45937	-4.54011	-0.0526311	14.5993	-0.141746	0.887655	0.99991	-5.02031
Q8IYS5	OSCAR	Osteoclast-associated immunoglobulin-like receptor	-0.136716	13.2383	-1.16011	0.24958	0.553601	-4.5712	-0.166722	13.2383	-1.3354	0.185721	0.441764	-4.5175	0.133346	13.2383	0.356021	0.722809	0.99991	-4.98914
O95803;Q9H3R1	NDST3;NDST4	Bifunctional heparan sulfate N-deacetylase/N-sulfotransferase 3;Bifunctional heparan sulfate N-deacetylase/N-sulfotransferase 4	-0.549232	12.3442	-1.15818	0.250363	0.553601	-4.5718	-0.652525	12.3442	-1.29871	0.19796	0.455266	-4.5293	0.380408	12.3442	0.252374	0.801432	0.99991	-5.00756
P48509	CD151	CD151 antigen	0.498356	12.4943	1.15674	0.250946	0.553601	-4.57225	0.704706	12.4943	1.56007	0.122889	0.392788	-4.43874	-1.3588	12.4943	-1.00269	0.319184	0.99991	-4.73468
P07858	CTSB	Cathepsin B	-0.161745	14.0087	-1.15632	0.251118	0.553601	-4.57238	-0.166548	14.0087	-1.11992	0.266266	0.520229	-4.58241	-0.118518	14.0087	-0.265651	0.791226	0.99991	-5.00555
P42892	ECE1	Endothelin-converting enzyme 1	0.477055	9.55927	1.15544	0.251473	0.553601	-4.57265	0.564942	9.55927	1.29099	0.20061	0.4559	-4.53174	-0.313922	9.55927	-0.239123	0.811653	0.99991	-5.00946
P59666	DEFA3	Neutrophil defensin 3	-0.400673	10.6467	-1.15544	0.251473	0.553601	-4.57265	-0.261539	10.6467	-0.715846	0.476275	0.669781	-4.67473	-1.65288	10.6467	-1.50801	0.135688	0.99991	-4.37446
P05556	ITGB1	Integrin beta-1	0.0666835	15.3113	1.15401	0.252058	0.553601	-4.57309	0.077078	15.3113	1.25625	0.212863	0.462476	-4.54257	-0.0268669	15.3113	-0.145963	0.884336	0.99991	-5.01995
P36959	GMPR	GMP reductase 1	0.385376	11.1467	1.15397	0.252076	0.553601	-4.57311	0.526222	11.1467	1.49864	0.138099	0.402244	-4.46137	-0.882244	11.1467	-0.837523	0.404919	0.99991	-4.82224
Q9UK23	NAGPA	N-acetylglucosamine-1-phosphodiester alpha-N-acetylglucosaminidase	-0.100146	12.3054	-1.15257	0.252644	0.553601	-4.57354	-0.129166	12.3054	-1.4072	0.163434	0.419941	-4.49354	0.161029	12.3054	0.584781	0.560423	0.99991	-4.92643
Q9Y4D7	PLXND1	Plexin-D1	-0.122806	13.2108	-1.1518	0.252959	0.553601	-4.57378	-0.0807039	13.2108	-0.71826	0.474794	0.669594	-4.6743	-0.501725	13.2108	-1.48844	0.140763	0.99991	-4.39093
Q13418	ILK	Scaffold protein ILK	0.759032	12.2029	1.15042	0.253523	0.553601	-4.5742	1.34084	12.2029	2.00663	0.0483378	0.35248	-4.25066	-4.47727	12.2029	-2.23348	0.0284523	0.99991	-3.63107
Q9Y316	MEMO1	Protein MEMO1	0.658151	12.1602	1.1498	0.253779	0.553601	-4.57439	0.8222	12.1602	1.35854	0.178302	0.435219	-4.5099	-0.818297	12.1602	-0.450696	0.653489	0.99991	-4.96685
O75023	LILRB5	Leukocyte immunoglobulin-like receptor subfamily B member 5	-0.197231	11.7114	-1.14945	0.253922	0.553601	-4.5745	-0.113424	11.7114	-0.630252	0.530416	0.714763	-4.68921	-0.951495	11.7114	-1.76236	0.0820191	0.99991	-4.14277
P08833	IGFBP1	Insulin-like growth factor-binding protein 1	-0.317275	14.5929	-1.14896	0.25412	0.553601	-4.57465	-0.268918	14.5929	-0.916949	0.362063	0.610598	-4.63367	-0.752493	14.5929	-0.855279	0.395079	0.99991	-4.81356
P04179	SOD2	Superoxide dismutase [Mn], mitochondrial	-0.339432	15.5885	-1.14559	0.255503	0.555487	-4.57569	-0.388884	15.5885	-1.23747	0.219715	0.472893	-4.54832	0.10564	15.5885	0.112052	0.911077	0.99991	-5.02251
Q15942	ZYX	Zyxin	0.331253	13.9971	1.13774	0.258749	0.561407	-4.57809	0.494569	13.9971	1.62889	0.107466	0.382676	-4.41243	-1.13859	13.9971	-1.25	0.215124	0.99991	-4.57547
P07225	PROS1	Vitamin K-dependent protein S	0.186193	19.9754	1.13189	0.261186	0.563636	-4.57988	0.212062	19.9754	1.21533	0.227993	0.484372	-4.55498	-0.0466235	19.9754	-0.0890669	0.929263	0.99991	-5.02387
P03951	F11	Coagulation factor XI	-0.173495	16.7984	-1.1306	0.261724	0.563636	-4.58027	-0.254215	16.7984	-1.58394	0.11735	0.387519	-4.42973	0.552986	16.7984	1.1485	0.254356	0.99991	-4.64484
O43665	RGS10	Regulator of G-protein signaling 10	0.412	12.1878	1.13004	0.261959	0.563636	-4.58044	0.558524	12.1878	1.45585	0.149544	0.410768	-4.47665	-0.906714	12.1878	-0.787813	0.43325	0.99991	-4.84559
P35613	BSG	Basigin	0.0870641	12.6326	1.12756	0.263	0.563636	-4.58119	0.125565	12.6326	1.55252	0.124682	0.392788	-4.44157	-0.259447	12.6326	-1.06929	0.288315	0.99991	-4.69509
P00450	CP	Ceruloplasmin	-0.142588	26.096	-1.12737	0.263077	0.563636	-4.58125	-0.184029	26.096	-1.37659	0.172673	0.428824	-4.5039	0.230382	26.096	0.574442	0.567362	0.99991	-4.92991
O94985	CLSTN1	Calsyntenin-1	0.566661	10.9794	1.12677	0.26333	0.563636	-4.58143	0.431544	10.9794	0.811051	0.419863	0.648824	-4.65652	1.78272	10.9794	1.11682	0.26758	0.99991	-4.66535
P08294	SOD3	Extracellular superoxide dismutase [Cu-Zn]	-0.15406	15.3949	-1.12649	0.26345	0.563636	-4.58151	-0.130189	15.3949	-0.896271	0.372931	0.610598	-4.63835	-0.368894	15.3949	-0.846532	0.399908	0.99991	-4.81785
P28070	PSMB4	Proteasome subunit beta type-4	-0.1675	14.357	-1.1245	0.264286	0.5643	-4.58211	-0.194272	14.357	-1.23019	0.222412	0.477741	-4.55052	0.0734412	14.357	0.155018	0.877218	0.99991	-5.01916
P31146	CORO1A	Coronin-1A	0.480988	12.0626	1.12097	0.265777	0.566359	-4.58318	0.604128	12.0626	1.33159	0.186967	0.442744	-4.51874	-0.627279	12.0626	-0.460872	0.646204	0.99991	-4.96415
Q9BRA2	TXNDC17	Thioredoxin domain-containing protein 17	0.491298	13.1006	1.1184	0.266867	0.566632	-4.58395	0.559191	13.1006	1.19969	0.233979	0.490807	-4.55962	-0.119739	13.1006	-0.0856295	0.931986	0.99991	-5.02404
Q96C24	SYTL4	Synaptotagmin-like protein 4	-0.159338	14.6706	-1.11599	0.267887	0.566632	-4.58467	-0.172292	14.6706	-1.13569	0.259648	0.510737	-4.57802	-0.0427438	14.6706	-0.093917	0.925422	0.99991	-5.02361
P30626	SRI	Sorcin	0.646708	11.2714	1.11568	0.268023	0.566632	-4.58477	0.849709	11.2714	1.38972	0.168664	0.425052	-4.49948	-1.1803	11.2714	-0.643469	0.521852	0.99991	-4.90548
P35754	GLRX	Glutaredoxin-1	0.237413	11.9388	1.1148	0.268397	0.566632	-4.58503	0.277028	11.9388	1.22671	0.223709	0.478696	-4.55157	-0.119122	11.9388	-0.175829	0.860895	0.99991	-5.01714
P20618	PSMB1	Proteasome subunit beta type-1	-0.149481	12.8948	-1.11407	0.268706	0.566632	-4.58525	-0.180413	12.8948	-1.26956	0.208107	0.457464	-4.53846	0.128904	12.8948	0.302364	0.763198	0.99991	-4.99945
P36222	CHI3L1	Chitinase-3-like protein 1	-0.541186	11.7651	-1.11322	0.269071	0.566632	-4.58551	-0.589815	11.7651	-1.14138	0.257286	0.510248	-4.57642	-0.103526	11.7651	-0.0667798	0.946932	0.99991	-5.02488
P11169	SLC2A3	Solute carrier family 2, facilitated glucose transporter member 3	0.323055	12.5008	1.10977	0.270546	0.568624	-4.58654	0.412243	12.5008	1.33984	0.18428	0.441764	-4.51605	-0.479635	12.5008	-0.519625	0.604831	0.99991	-4.94737
Q9Y5P6	GMPPB	Mannose-1-phosphate guanylyltransferase catalytic subunit beta	0.590885	10.9816	1.10354	0.27322	0.572679	-4.58839	0.740591	10.9816	1.30794	0.194828	0.451934	-4.52636	-0.756467	10.9816	-0.445325	0.657348	0.99991	-4.96826
Q04917	YWHAH	14-3-3 protein eta	0.333973	13.4647	1.10198	0.273896	0.572679	-4.58885	0.426267	13.4647	1.33101	0.187156	0.442744	-4.51893	-0.49667	13.4647	-0.516947	0.606691	0.99991	-4.94817
P07359	GP1BA	Platelet glycoprotein Ib alpha chain	-0.100964	19.0495	-1.10156	0.274075	0.572679	-4.58897	-0.123415	19.0495	-1.27107	0.207573	0.457464	-4.53799	0.101092	19.0495	0.347054	0.729508	0.99991	-4.99098
Q9UHG3	PCYOX1	Prenylcysteine oxidase 1	0.264874	15.1413	1.09949	0.274971	0.573435	-4.58959	0.359667	15.1413	1.4175	0.160413	0.419485	-4.49001	-0.588266	15.1413	-0.772815	0.442023	0.99991	-4.85237
P37837	TALDO1	Transaldolase	-0.133751	15.7569	-1.09808	0.275583	0.573597	-4.59	-0.108473	15.7569	-0.839874	0.403608	0.638678	-4.65057	-0.361255	15.7569	-0.932363	0.354095	0.99991	-4.77382
Q9Y251	HPSE	Heparanase	-0.216232	15.1621	-1.0965	0.276271	0.573917	-4.59047	-0.240715	15.1621	-1.14992	0.253775	0.510248	-4.57401	0.00411098	15.1621	0.00654618	0.994794	0.99991	-5.02618
P20333	TNFRSF1B	Tumor necrosis factor receptor superfamily member 1B	-0.422868	11.484	-1.09371	0.277486	0.575329	-4.59129	-0.46768	11.484	-1.13949	0.258067	0.510248	-4.57695	-0.0195658	11.484	-0.0158906	0.987363	0.99991	-5.02611
Q14563	SEMA3A	Semaphorin-3A	-0.489443	10.6688	-1.09162	0.278398	0.576107	-4.59191	-0.394641	10.6688	-0.830134	0.409057	0.641354	-4.6526	-1.34266	10.6688	-0.941432	0.349459	0.99991	-4.76893
P09603	CSF1	Macrophage colony-stimulating factor 1	-0.139129	12.6601	-1.08948	0.279333	0.576931	-4.59254	-0.153752	12.6601	-1.13319	0.260688	0.511845	-4.57872	-0.00752547	12.6601	-0.0184882	0.985298	0.99991	-5.02609
P59665	DEFA1	Neutrophil defensin 1	-0.123912	14.2651	-1.0864	0.280682	0.578603	-4.59343	-0.0938475	14.2651	-0.776763	0.439704	0.660888	-4.66333	-0.394491	14.2651	-1.08838	0.279857	0.99991	-4.6833
P00568	AK1	Adenylate kinase isoenzyme 1	0.354104	12.084	1.07896	0.283967	0.584254	-4.5956	0.476643	12.084	1.3782	0.172175	0.428824	-4.50335	-0.748745	12.084	-0.721661	0.472712	0.99991	-4.87451
P80723	BASP1	Brain acid soluble protein 1	0.144751	12.5025	1.07377	0.286273	0.58458	-4.59711	0.134594	12.5025	0.939752	0.350315	0.597204	-4.6284	0.236167	12.5025	0.549649	0.584168	0.99991	-4.93802
P25786	PSMA1	Proteasome subunit alpha type-1	-0.13268	15.642	-1.07298	0.286622	0.58458	-4.59733	-0.153964	15.642	-1.1739	0.244091	0.501449	-4.56715	0.0588783	15.642	0.14964	0.881444	0.99991	-5.01964
P10720	PF4V1	Platelet factor 4 variant	0.727859	10.9848	1.07251	0.286833	0.58458	-4.59747	1.32437	10.9848	1.92518	0.0579401	0.35248	-4.28795	-4.64072	10.9848	-2.24867	0.0274237	0.99991	-3.61288
Q16658	FSCN1	Fascin	-0.13979	12.3799	-1.07169	0.287197	0.58458	-4.59771	-0.188035	12.3799	-1.36783	0.175387	0.432031	-4.50682	0.294415	12.3799	0.713891	0.477476	0.99991	-4.87774
O14818	PSMA7	Proteasome subunit alpha type-7	-0.159259	12.8985	-1.07168	0.287205	0.58458	-4.59771	-0.188403	12.8985	-1.19625	0.235308	0.492634	-4.56063	0.103038	12.8985	0.218078	0.827952	0.99991	-5.01228
O95995	GAS8	Dynein regulatory complex subunit 4	-0.386057	13.5495	-1.07126	0.287391	0.58458	-4.59783	-0.420945	13.5495	-1.09976	0.274899	0.526278	-4.58793	-0.0720696	13.5495	-0.0627631	0.95012	0.99991	-5.02504
P14314	PRKCSH	Glucosidase 2 subunit beta	-0.126421	14.8339	-1.06807	0.288817	0.58637	-4.59875	-0.164762	14.8339	-1.31792	0.191478	0.448035	-4.52316	0.218649	14.8339	0.582986	0.561624	0.99991	-4.92703
Q9H3K6	BOLA2	BolA-like protein 2	0.561896	10.8782	1.06622	0.289647	0.586945	-4.59928	0.546099	10.8782	0.975308	0.332494	0.579706	-4.61993	0.704063	10.8782	0.419142	0.676292	0.99991	-4.97486
P05160	F13B	Coagulation factor XIII B chain	-0.111908	19.1335	-1.05728	0.293683	0.593029	-4.60184	-0.154853	19.1335	-1.3889	0.168911	0.425052	-4.49976	0.274602	19.1335	0.820977	0.414221	0.99991	-4.83017
P24592	IGFBP6	Insulin-like growth factor-binding protein 6	0.10788	15.1028	1.05677	0.293914	0.593029	-4.60199	0.0622952	15.1028	0.580893	0.563028	0.738329	-4.69674	0.518139	15.1028	1.61052	0.111421	0.99991	-4.28501
O75015	FCGR3B	Low affinity immunoglobulin gamma Fc region receptor III-B	-0.173862	17.2811	-1.05591	0.294306	0.593029	-4.60223	-0.210883	17.2811	-1.20778	0.230867	0.486904	-4.55723	0.159334	17.2811	0.304183	0.761818	0.99991	-4.99913
Q9UEW3	MARCO	Macrophage receptor MARCO	-0.160652	12.3355	-1.0515	0.296311	0.594542	-4.60348	-0.155588	12.3355	-0.957953	0.341117	0.587114	-4.6241	-0.206228	12.3355	-0.423247	0.673307	0.99991	-4.97385
Q96BZ4	PLD4	5'-3' exonuclease PLD4	0.244785	11.8324	1.05074	0.296659	0.594542	-4.6037	0.292774	11.8324	1.18501	0.239696	0.495023	-4.56392	-0.187116	11.8324	-0.252453	0.801371	0.99991	-5.00755
P11217	PYGM	Glycogen phosphorylase, muscle form	-0.680928	12.9571	-1.05061	0.296717	0.594542	-4.60373	-0.666683	12.9571	-0.968321	0.335948	0.582977	-4.62162	-0.809137	12.9571	-0.391743	0.696342	0.99991	-4.98134
P51149	RAB7A	Ras-related protein Rab-7a	0.417496	13.3719	1.04615	0.298758	0.597516	-4.60499	0.679564	13.3719	1.64442	0.10421	0.382676	-4.40635	-1.94112	13.3719	-1.56571	0.12156	0.99991	-4.32477
Q9HDC9	APMAP	Adipocyte plasma membrane-associated protein	0.666799	11.6986	1.03845	0.302303	0.603482	-4.60716	1.04581	11.6986	1.56528	0.121663	0.391713	-4.43679	-2.74434	11.6986	-1.36916	0.174973	0.99991	-4.48699
P08581	MET	Hepatocyte growth factor receptor	-0.12992	13.3201	-1.03328	0.304702	0.607143	-4.6086	-0.0929986	13.3201	-0.699454	0.486399	0.67968	-4.67765	-0.46221	13.3201	-1.15878	0.250166	0.99991	-4.63807
Q9P232	CNTN3	Contactin-3	-0.114768	13.1072	-1.02886	0.306761	0.610114	-4.60983	-0.128543	13.1072	-1.08413	0.281725	0.531762	-4.59215	0.00920951	13.1072	0.0258911	0.979412	0.99991	-5.02599
Q9BUN1	MENT	Protein MENT	0.245723	12.3099	1.02423	0.308929	0.612642	-4.61112	0.190396	12.3099	0.749121	0.456091	0.66736	-4.66862	0.743666	12.3099	0.975329	0.332484	0.99991	-4.75024
P01344	IGF2	Insulin-like growth factor 2	0.144077	14.8363	1.02255	0.309717	0.612642	-4.61158	0.155679	14.8363	1.03962	0.301803	0.555732	-4.60385	0.0396579	14.8363	0.0882786	0.929887	0.99991	-5.02391
Q01469	FABP5	Fatty acid-binding protein 5	-0.240401	12.0089	-1.02249	0.309743	0.612642	-4.61159	-0.218207	12.0089	-0.873941	0.384897	0.623391	-4.64328	-0.440143	12.0089	-0.587605	0.558535	0.99991	-4.92546
P14543	NID1	Nidogen-1	0.183652	12.5435	1.01954	0.311132	0.614257	-4.61241	0.244974	12.5435	1.28833	0.201529	0.4559	-4.53258	-0.368249	12.5435	-0.645546	0.520513	0.99991	-4.9047
Q08ET2	SIGLEC14	Sialic acid-binding Ig-like lectin 14	-0.413689	12.7111	-1.01735	0.312168	0.61449	-4.61301	-0.418556	12.7111	-0.967125	0.336542	0.582977	-4.62191	-0.369885	12.7111	-0.284888	0.776503	0.99991	-5.00245
P09668	CTSH	Pro-cathepsin H	-0.145215	13.6952	-1.01687	0.312394	0.61449	-4.61314	-0.176292	13.6952	-1.16343	0.248287	0.506959	-4.57016	0.134473	13.6952	0.295816	0.768175	0.99991	-5.0006
P16035	TIMP2	Metalloproteinase inhibitor 2	-0.0963986	13.2151	-1.01325	0.314106	0.616034	-4.61413	-0.1176	13.2151	-1.16595	0.247272	0.505848	-4.56944	0.0944125	13.2151	0.312019	0.755878	0.99991	-4.99772
Q96QR1	SCGB3A1	Secretoglobin family 3A member 1	0.395257	12.339	1.01129	0.315038	0.616034	-4.61467	0.333535	12.339	0.804009	0.423894	0.652238	-4.65794	0.95076	12.339	0.763957	0.447253	0.99991	-4.85631
O95497	VNN1	Pantetheinase	-0.18626	16.7735	-1.00933	0.315969	0.616034	-4.6152	-0.216589	16.7735	-1.10474	0.272751	0.526065	-4.58658	0.0866969	16.7735	0.147403	0.883204	0.99991	-5.01983
P26038	MSN	Moesin	0.154324	15.2414	1.0081	0.316555	0.616034	-4.61554	0.159857	15.2414	0.982213	0.329104	0.57855	-4.61825	0.104523	15.2414	0.214073	0.831062	0.99991	-5.01278
Q9UJU6	DBNL	Drebrin-like protein	0.30034	11.5394	1.00721	0.316981	0.616034	-4.61578	0.447383	11.5394	1.43257	0.156072	0.414904	-4.4848	-1.02305	11.5394	-1.09197	0.278289	0.99991	-4.68106
Q8TDY8	IGDCC4	Immunoglobulin superfamily DCC subclass member 4	-0.111522	11.6937	-1.00689	0.317137	0.616034	-4.61587	-0.129119	11.6937	-1.09807	0.275631	0.526739	-4.58839	0.0468506	11.6937	0.132811	0.894693	0.99991	-5.02103
Q15465	SHH	Sonic hedgehog protein	0.212701	13.1736	1.00676	0.317194	0.616034	-4.6159	0.22062	13.1736	0.982237	0.329093	0.57855	-4.61825	0.141432	13.1736	0.209894	0.834311	0.99991	-5.0133
P28074	PSMB5	Proteasome subunit beta type-5	-0.116326	13.1708	-1.00216	0.3194	0.617302	-4.61715	-0.170557	13.1708	-1.40061	0.16539	0.420921	-4.49578	0.371753	13.1708	1.01761	0.312083	0.99991	-4.72603
P23284	PPIB	Peptidyl-prolyl cis-trans isomerase B	0.146557	15.5285	1.00152	0.319706	0.617302	-4.61732	0.129993	15.5285	0.836168	0.405675	0.638678	-4.65134	0.295635	15.5285	0.633882	0.528057	0.99991	-4.90903
P11216	PYGB	Glycogen phosphorylase, brain form	0.190307	12.1099	0.999564	0.320646	0.617302	-4.61785	0.210702	12.1099	1.04189	0.300756	0.555732	-4.60327	0.00675606	12.1099	0.011136	0.991144	0.99991	-5.02615
Q15582	TGFBI	Transforming growth factor-beta-induced protein ig-h3	0.270796	14.4717	0.999154	0.320843	0.617302	-4.61796	0.401379	14.4717	1.4131	0.161701	0.419485	-4.49152	-0.90445	14.4717	-1.0614	0.29186	0.99991	-4.69991
Q02985	CFHR3	Complement factor H-related protein 3	-0.115436	19.5302	-0.995981	0.322372	0.617302	-4.61882	-0.159619	19.5302	-1.30609	0.195451	0.452401	-4.52695	0.282217	19.5302	0.769753	0.443827	0.99991	-4.85373
P34059	GALNS	N-acetylgalactosamine-6-sulfatase	-0.239607	11.4677	-0.994958	0.322866	0.617302	-4.61909	-0.30856	11.4677	-1.2114	0.229488	0.486135	-4.55615	0.380973	11.4677	0.498562	0.619524	0.99991	-4.95361
O15067	PFAS	Phosphoribosylformylglycinamidine synthase	0.383945	10.726	0.994909	0.32289	0.617302	-4.61911	0.426621	10.726	1.04061	0.301348	0.555732	-4.6036	-0.000139208	10.726	-0.000113185	0.99991	0.99991	-5.02619
P16671	CD36	Platelet glycoprotein 4	0.274514	12.6359	0.994803	0.322941	0.617302	-4.61914	0.311431	12.6359	1.06274	0.291255	0.544962	-4.59783	-0.057746	12.6359	-0.0656851	0.947801	0.99991	-5.02493
P39748	FEN1	Flap endonuclease 1	-0.166458	14.6076	-0.994244	0.323211	0.617302	-4.61929	-0.0905674	14.6076	-0.515084	0.607986	0.777354	-4.70584	-0.849477	14.6076	-1.61041	0.111445	0.99991	-4.28511
O14672	ADAM10	Disintegrin and metalloproteinase domain-containing protein 10	0.158157	11.9947	0.993451	0.323595	0.617302	-4.6195	0.166941	11.9947	0.987086	0.326725	0.578094	-4.61706	0.0790988	11.9947	0.155898	0.876526	0.99991	-5.01908
Q13822	ENPP2	Autotaxin	-0.139592	15.0724	-0.991548	0.324517	0.617963	-4.62001	-0.163876	15.0724	-1.09575	0.27664	0.527286	-4.58902	0.0789612	15.0724	0.17599	0.860769	0.99991	-5.01713
Q96H79	ZC3HAV1L	Zinc finger CCCH-type antiviral protein 1-like	-0.558976	15.5216	-0.990107	0.325216	0.618072	-4.62039	-0.460307	15.5216	-0.7687	0.444448	0.661008	-4.66489	-1.447	15.5216	-0.805484	0.423048	0.99991	-4.83745
P07954	FH	Fumarate hydratase, mitochondrial	-0.661054	11.5822	-0.987079	0.326689	0.618072	-4.6212	-0.736745	11.5822	-1.03606	0.303452	0.555732	-4.60477	0.0201642	11.5822	0.00945207	0.992483	0.99991	-5.02616
Q15573	TAF1A	TATA box-binding protein-associated factor RNA polymerase I subunit A	-0.218416	16.451	-0.986906	0.326773	0.618072	-4.62125	-0.271821	16.451	-1.15907	0.250046	0.507656	-4.57141	0.262231	16.451	0.372727	0.710387	0.99991	-4.98558
Q8TDH9	BLOC1S5	Biogenesis of lysosome-related organelles complex 1 subunit 5	0.663429	12.8644	0.986547	0.326948	0.618072	-4.62135	0.539628	12.8644	0.756762	0.451527	0.663845	-4.66718	1.77764	12.8644	0.830973	0.408586	0.99991	-4.82539
P12318	FCGR2A	Low affinity immunoglobulin gamma Fc region receptor II-a	-0.138718	14.5228	-0.985514	0.327452	0.618072	-4.62162	-0.190574	14.5228	-1.2838	0.203102	0.457069	-4.53401	0.327978	14.5228	0.736478	0.463702	0.99991	-4.86825
P08758	ANXA5	Annexin A5	0.305481	13.5686	0.982196	0.329072	0.618524	-4.6225	0.367359	13.5686	1.11398	0.268788	0.520558	-4.58405	-0.251418	13.5686	-0.254134	0.800077	0.99991	-5.0073
P04156	PRNP	Major prion protein	-0.122678	13.6117	-0.981441	0.329442	0.618524	-4.6227	-0.203577	13.6117	-1.57112	0.120298	0.390334	-4.43458	0.605414	13.6117	1.55745	0.123509	0.99991	-4.33199
P04275	VWF	von Willebrand factor	0.281797	14.8901	0.981236	0.329543	0.618524	-4.62276	0.416443	14.8901	1.38216	0.170963	0.428824	-4.50203	-0.930018	14.8901	-1.0289	0.306784	0.99991	-4.7194
Q96HD1	CRELD1	Protein disulfide isomerase CRELD1	-0.112687	13.272	-0.980313	0.329995	0.618524	-4.623	-0.0809535	13.272	-0.664853	0.508152	0.697006	-4.68358	-0.398284	13.272	-1.09034	0.279001	0.99991	-4.68208
Q96H15	TIMD4	T-cell immunoglobulin and mucin domain-containing protein 4	-0.383727	12.2454	-0.978191	0.331036	0.619238	-4.62357	-0.474343	12.2454	-1.14153	0.257225	0.510248	-4.57638	0.431825	12.2454	0.346403	0.729995	0.99991	-4.99111
Q9BXR6	CFHR5	Complement factor H-related protein 5	0.184656	15.9989	0.976999	0.331623	0.619238	-4.62388	0.162553	15.9989	0.809497	0.420751	0.649262	-4.65683	0.383589	15.9989	0.636744	0.5262	0.99991	-4.90798
Q9BTY2	FUCA2	Plasma alpha-L-fucosidase	-0.187675	14.7462	-0.976018	0.332105	0.619238	-4.62414	-0.202	14.7462	-0.987687	0.326433	0.578094	-4.61691	-0.0587478	14.7462	-0.0957501	0.923971	0.99991	-5.02351
P23467	PTPRB	Receptor-type tyrosine-protein phosphatase beta	-0.115897	12.8703	-0.971328	0.33442	0.62175	-4.62537	-0.0911789	12.8703	-0.720563	0.473384	0.668966	-4.67388	-0.338359	12.8703	-0.89132	0.375564	0.99991	-4.79539
P13693	TPT1	Translationally-controlled tumor protein	0.259842	12.0002	0.970752	0.334705	0.62175	-4.62553	0.294268	12.0002	1.03566	0.303639	0.555732	-4.60487	-0.0499957	12.0002	-0.0586522	0.953383	0.99991	-5.02518
P01011	SERPINA3	Alpha-1-antichymotrypsin	-0.119211	24.9236	-0.969773	0.335189	0.62175	-4.62578	-0.154709	24.9236	-1.18976	0.237838	0.495023	-4.56254	0.200274	24.9236	0.513385	0.609168	0.99991	-4.94924
P23141	CES1	Liver carboxylesterase 1	0.159941	12.8888	0.965679	0.337221	0.623625	-4.62685	0.172528	12.8888	0.979726	0.330323	0.57855	-4.61886	0.0466624	12.8888	0.0883265	0.929849	0.99991	-5.02391
P11047	LAMC1	Laminin subunit gamma-1	-0.167346	11.9294	-0.962974	0.338568	0.623625	-4.62756	-0.231419	11.9294	-1.26301	0.210438	0.45937	-4.54049	0.409318	11.9294	0.744641	0.45878	0.99991	-4.86475
Q9UBX5	FBLN5	Fibulin-5	0.267028	12.7711	0.962189	0.33896	0.623625	-4.62776	0.297161	12.7711	1.00842	0.316446	0.569574	-4.61178	-0.00417436	12.7711	-0.00472191	0.996245	0.99991	-5.02618
P13671	C6	Complement component C6	-0.0858208	20.6579	-0.96202	0.339044	0.623625	-4.62781	-0.111911	20.6579	-1.18536	0.23956	0.495023	-4.56382	0.148991	20.6579	0.526035	0.600392	0.99991	-4.94541
Q9NZP8	C1RL	Complement C1r subcomponent-like protein	-0.0948744	19.4618	-0.961902	0.339103	0.623625	-4.62784	-0.100881	19.4618	-0.962239	0.338974	0.585302	-4.62308	-0.0408119	19.4618	-0.129759	0.897099	0.99991	-5.02126
O00187	MASP2	Mannan-binding lectin serine protease 2	0.246728	16.1444	0.955107	0.342506	0.627837	-4.6296	0.298115	16.1444	1.08795	0.280046	0.529523	-4.59113	-0.21575	16.1444	-0.262456	0.793678	0.99991	-5.00604
P07195	LDHB	L-lactate dehydrogenase B chain	-0.126207	18.6785	-0.952508	0.343814	0.627837	-4.63027	-0.142278	18.6785	-1.01157	0.314946	0.56849	-4.61099	0.0184373	18.6785	0.0436951	0.965262	0.99991	-5.02563
P09488	GSTM1	Glutathione S-transferase Mu 1	0.503138	10.983	0.952272	0.343932	0.627837	-4.63033	0.569773	10.983	1.01473	0.313445	0.56849	-4.61019	-0.0965745	10.983	-0.0573312	0.954431	0.99991	-5.02523
P02654	APOC1	Apolipoprotein C-I	-0.12356	21.2554	-0.950539	0.344806	0.627837	-4.63078	-0.119433	21.2554	-0.864181	0.390202	0.627565	-4.64539	-0.160704	21.2554	-0.387603	0.699391	0.99991	-4.98228
O75339	CILP	Cartilage intermediate layer protein 1	-0.11188	12.4815	-0.950229	0.344962	0.627837	-4.63086	-0.106649	12.4815	-0.852164	0.396794	0.63322	-4.64797	-0.158951	12.4815	-0.423357	0.673228	0.99991	-4.97382
P17813	ENG	Endoglin	0.170983	12.418	0.949416	0.345373	0.627837	-4.63107	0.238733	12.418	1.25769	0.212344	0.462476	-4.54213	-0.438768	12.418	-0.770506	0.443383	0.99991	-4.8534
Q9UBX1	CTSF	Cathepsin F	0.510759	9.70599	0.948562	0.345804	0.627837	-4.63129	0.513471	9.70599	0.897386	0.372341	0.610598	-4.6381	0.486355	9.70599	0.283332	0.777691	0.99991	-5.00271
Q16836	HADH	Hydroxyacyl-coenzyme A dehydrogenase, mitochondrial	-0.367054	11.4519	-0.948037	0.34607	0.627837	-4.63142	-0.313283	11.4519	-0.762236	0.448273	0.663845	-4.66613	-0.850986	11.4519	-0.690166	0.492187	0.99991	-4.8874
Q9Y2B0	CNPY2	Protein canopy homolog 2	-0.223843	12.2487	-0.944967	0.347625	0.629146	-4.63221	-0.237871	12.2487	-0.94537	0.347459	0.594325	-4.62708	-0.0975911	12.2487	-0.129286	0.897472	0.99991	-5.0213
P07203	GPX1	Glutathione peroxidase 1	0.198281	14.3438	0.943737	0.348249	0.629146	-4.63252	0.233016	14.3438	1.04434	0.299629	0.55483	-4.60263	-0.114333	14.3438	-0.170808	0.864827	0.99991	-5.01765
Q9Y5Z4	HEBP2	Heme-binding protein 2	0.556863	10.9537	0.943147	0.348549	0.629146	-4.63267	0.663168	10.9537	1.05906	0.292918	0.547119	-4.5988	-0.399878	10.9537	-0.212865	0.832001	0.99991	-5.01293
P15169	CPN1	Carboxypeptidase N catalytic chain	0.304846	19.3402	0.941569	0.349351	0.629341	-4.63308	0.484159	19.3402	1.43356	0.155789	0.414904	-4.48445	-1.30897	19.3402	-1.29192	0.200289	0.99991	-4.5452
Q9H0U4	RAB1B	Ras-related protein Rab-1B	0.543855	10.6581	0.939634	0.350337	0.629341	-4.63357	0.907652	10.6581	1.51136	0.134835	0.400524	-4.45676	-2.73031	10.6581	-1.51544	0.1338	0.99991	-4.36816
P0DJI8	SAA1	Serum amyloid A-1 protein	0.245965	13.876	0.93948	0.350415	0.629341	-4.63361	0.124196	13.876	0.452049	0.652519	0.808276	-4.71354	1.34188	13.876	1.62806	0.107642	0.99991	-4.26917
P26885	FKBP2	Peptidyl-prolyl cis-trans isomerase FKBP2	0.422977	14.0506	0.934306	0.35306	0.633033	-4.63492	0.605999	14.0506	1.27201	0.207237	0.457464	-4.53769	-1.22422	14.0506	-0.856559	0.394375	0.99991	-4.81292
P13473	LAMP2	Lysosome-associated membrane glycoprotein 2	-0.127151	17.9506	-0.932268	0.354105	0.633849	-4.63544	-0.143293	17.9506	-0.989471	0.325565	0.577946	-4.61648	0.0181277	17.9506	0.0417252	0.966827	0.99991	-5.02568
P23526	AHCY	Adenosylhomocysteinase	-0.120205	13.8994	-0.930839	0.354839	0.634106	-4.6358	-0.141372	13.8994	-1.03174	0.30546	0.557932	-4.60588	0.0703022	13.8994	0.171022	0.86466	0.99991	-5.01763
Q6Q788	APOA5	Apolipoprotein A-V	0.408035	10.7798	0.921116	0.35986	0.64201	-4.63824	0.410801	10.7798	0.872991	0.385411	0.623391	-4.64348	0.38314	10.7798	0.271403	0.786815	0.99991	-5.00465
P49721	PSMB2	Proteasome subunit beta type-2	-0.132323	14.6392	-0.91895	0.360985	0.642231	-4.63878	-0.164016	14.6392	-1.07519	0.285682	0.536762	-4.59454	0.152917	14.6392	0.334145	0.739189	0.99991	-4.99355
P25787	PSMA2	Proteasome subunit alpha type-2	-0.152613	13.1965	-0.918564	0.361186	0.642231	-4.63887	-0.208191	13.1965	-1.18734	0.238785	0.495023	-4.56325	0.347587	13.1965	0.660775	0.51075	0.99991	-4.89892
P27824	CANX	Calnexin	-0.219681	11.928	-0.917425	0.361778	0.642231	-4.63916	-0.253081	11.928	-0.995683	0.322557	0.573553	-4.61494	0.0809223	11.928	0.106123	0.915764	0.99991	-5.02289
P50402	EMD	Emerin	-0.329458	12.5838	-0.914156	0.363482	0.644192	-4.63997	-0.276995	12.5838	-0.724228	0.471144	0.668966	-4.67322	-0.801627	12.5838	-0.698642	0.486903	0.99991	-4.88399
P08697	SERPINF2	Alpha-2-antiplasmin	0.242235	18.1816	0.906921	0.367272	0.64886	-4.64176	0.358563	18.1816	1.27766	0.205249	0.457464	-4.53593	-0.804712	18.1816	-0.955806	0.342194	0.99991	-4.76108
O60449	LY75	Lymphocyte antigen 75	-0.183191	10.417	-0.90682	0.367325	0.64886	-4.64178	-0.173093	10.417	-0.806504	0.422463	0.650969	-4.65744	-0.274067	10.417	-0.42566	0.671556	0.99991	-4.97325
Q99439	CNN2	Calponin-2	0.325847	12.5146	0.902462	0.36962	0.648898	-4.64285	0.344701	12.5146	0.899003	0.371484	0.610598	-4.63773	0.156154	12.5146	0.135753	0.892374	0.99991	-5.0208
P08253	MMP2	72 kDa type IV collagenase	0.394258	10.9865	0.901739	0.370001	0.648898	-4.64303	0.545951	10.9865	1.18389	0.240137	0.495023	-4.56425	-0.970981	10.9865	-0.701856	0.484908	0.99991	-4.88268
P02655	APOC2	Apolipoprotein C-II	-0.134835	20.7634	-0.901482	0.370137	0.648898	-4.64309	-0.180499	20.7634	-1.1414	0.257279	0.510248	-4.57642	0.276142	20.7634	0.58207	0.562238	0.99991	-4.92735
Q14520	HABP2	Hyaluronan-binding protein 2	-0.111439	20.1838	-0.901097	0.37034	0.648898	-4.64318	-0.153187	20.1838	-1.17249	0.244655	0.501449	-4.56756	0.264295	20.1838	0.674303	0.50216	0.99991	-4.89368
P00813	ADA	Adenosine deaminase	-0.180205	11.0619	-0.900587	0.37061	0.648898	-4.64331	-0.198308	11.0619	-0.933581	0.35347	0.600675	-4.62984	-0.0172803	11.0619	-0.0271171	0.978437	0.99991	-5.02597
Q14766	LTBP1	Latent-transforming growth factor beta-binding protein 1	-0.0960325	13.8333	-0.899903	0.370972	0.648898	-4.64348	-0.0729451	13.8333	-0.644623	0.521108	0.706654	-4.68691	-0.303819	13.8333	-0.894959	0.373628	0.99991	-4.79352
O75509	TNFRSF21	Tumor necrosis factor receptor superfamily member 21	-0.163026	11.9685	-0.897862	0.372052	0.649614	-4.64397	-0.202238	11.9685	-1.05113	0.296523	0.550979	-4.60087	0.189876	11.9685	0.32896	0.743089	0.99991	-4.99455
P07737	PFN1	Profilin-1	0.17378	18.2263	0.896846	0.37259	0.649614	-4.64422	0.293618	18.2263	1.4583	0.148869	0.410768	-4.47579	-0.90477	18.2263	-1.49789	0.138295	0.99991	-4.38301
P10643	C7	Complement component C7	-0.189186	16.7302	-0.894148	0.374023	0.651055	-4.64488	-0.0915609	16.7302	-0.4123	0.681278	0.828196	-4.71788	-1.06782	16.7302	-1.60279	0.113119	0.99991	-4.29194
P46926	GNPDA1	Glucosamine-6-phosphate deaminase 1	0.430106	10.1087	0.891318	0.375529	0.652618	-4.64556	0.469764	10.1087	0.91649	0.362303	0.610598	-4.63378	0.0731849	10.1087	0.0475936	0.962165	0.99991	-5.02553
Q9BXS5	AP1M1	AP-1 complex subunit mu-1	0.607481	12.939	0.890061	0.3762	0.652639	-4.64587	0.657811	12.939	0.90675	0.367398	0.610598	-4.63599	0.154515	12.939	0.0709965	0.943587	0.99991	-5.02471
P31948	STIP1	Stress-induced-phosphoprotein 1	0.136085	13.1367	0.888332	0.377122	0.652639	-4.64628	0.147954	13.1367	0.908957	0.36624	0.610598	-4.63549	0.0292618	13.1367	0.0599234	0.952374	0.99991	-5.02514
P07942	LAMB1	Laminin subunit beta-1	-0.0786229	13.5577	-0.887881	0.377364	0.652639	-4.64639	-0.0586659	13.5577	-0.624827	0.533952	0.717853	-4.69007	-0.258235	13.5577	-0.916787	0.362147	0.99991	-4.78212
Q03591	CFHR1	Complement factor H-related protein 1	0.100227	19.9979	0.885344	0.378722	0.653934	-4.647	0.0744261	19.9979	0.620021	0.537094	0.718355	-4.69082	0.332431	19.9979	0.923126	0.358856	0.99991	-4.77876
Q13011	ECH1	Delta(3,5)-Delta(2,4)-dienoyl-CoA isomerase, mitochondrial	-0.460555	13.2682	-0.883386	0.379772	0.654694	-4.64747	-0.43936	13.2682	-0.792911	0.430292	0.657876	-4.66016	-0.651312	13.2682	-0.391807	0.696295	0.99991	-4.98133
O15511	ARPC5	Actin-related protein 2/3 complex subunit 5	0.236309	12.9438	0.879398	0.381916	0.657336	-4.64843	0.451883	12.9438	1.64559	0.103968	0.382676	-4.40589	-1.70386	12.9438	-2.06828	0.0420083	0.99991	-3.82222
Q9H3G5	CPVL	Probable serine carboxypeptidase CPVL	-0.339015	11.9643	-0.875112	0.384228	0.659644	-4.64945	-0.344	11.9643	-0.83555	0.406021	0.638678	-4.65147	-0.294146	11.9643	-0.238153	0.812402	0.99991	-5.0096
P04066	FUCA1	Tissue alpha-L-fucosidase	-0.172559	15.7761	-0.874637	0.384485	0.659644	-4.64956	-0.205177	15.7761	-0.978848	0.330754	0.57855	-4.61907	0.121004	15.7761	0.192427	0.84792	0.99991	-5.01536
P11684	SCGB1A1	Uteroglobin	-0.148695	11.8955	-0.870283	0.386845	0.662634	-4.65059	-0.266732	11.8955	-1.51071	0.135	0.400524	-4.45699	0.913642	11.8955	1.72488	0.0886035	0.99991	-4.17895
Q03154	ACY1	Aminoacylase-1	-0.261087	11.7291	-0.866817	0.38873	0.664802	-4.65141	-0.323098	11.7291	-1.01167	0.314898	0.56849	-4.61096	0.297018	11.7291	0.310004	0.757405	0.99991	-4.99809
O15335	CHAD	Chondroadherin	0.320217	10.9106	0.864126	0.390197	0.66512	-4.65204	0.427711	10.9106	1.09092	0.278745	0.528409	-4.59033	-0.647228	10.9106	-0.550276	0.58374	0.99991	-4.93782
P31946	YWHAB	14-3-3 protein beta/alpha	0.13821	15.0039	0.860491	0.392184	0.66512	-4.65289	0.186023	15.0039	1.09516	0.276899	0.527286	-4.58918	-0.292112	15.0039	-0.573241	0.56817	0.99991	-4.93031
O43278	SPINT1	Kunitz-type protease inhibitor 1	-0.0775384	12.7279	-0.858732	0.393148	0.66512	-4.6533	-0.0954351	12.7279	-0.996405	0.322208	0.573553	-4.61477	0.0835318	12.7279	0.290709	0.772064	0.99991	-5.00147
P00338	LDHA	L-lactate dehydrogenase A chain	-0.100201	18.9001	-0.858208	0.393435	0.66512	-4.65343	-0.111132	18.9001	-0.89623	0.372953	0.610598	-4.63835	-0.0018197	18.9001	-0.00489169	0.99611	0.99991	-5.02618
Q92859	NEO1	Neogenin	0.186856	11.9175	0.858025	0.393536	0.66512	-4.65347	0.248715	11.9175	1.0801	0.283507	0.534187	-4.59323	-0.369876	11.9175	-0.535421	0.593919	0.99991	-4.94251
Q86U86	PBRM1	Protein polybromo-1	-0.494668	12.4878	-0.857577	0.393781	0.66512	-4.65357	-0.447009	12.4878	-0.729726	0.467795	0.668966	-4.67221	-0.923592	12.4878	-0.502577	0.616712	0.99991	-4.95244
P40926	MDH2	Malate dehydrogenase, mitochondrial	-0.457312	15.1237	-0.857459	0.393846	0.66512	-4.6536	-0.495218	15.1237	-0.874098	0.384812	0.623391	-4.64324	-0.116167	15.1237	-0.0683479	0.945688	0.99991	-5.02482
Q15485	FCN2	Ficolin-2	-0.16885	15.1908	-0.857152	0.394015	0.66512	-4.65367	-0.209582	15.1908	-1.00292	0.319075	0.570195	-4.61315	0.197736	15.1908	0.315411	0.753312	0.99991	-4.9971
P62714	PPP2CB	Serine/threonine-protein phosphatase 2A catalytic subunit beta isoform	0.26401	11.239	0.856289	0.394489	0.66512	-4.65387	0.430496	11.239	1.33675	0.185282	0.441764	-4.51706	-1.23436	11.239	-1.27762	0.205263	0.99991	-4.55564
P13942	COL11A2	Collagen alpha-2(XI) chain	0.277248	14.0309	0.853963	0.395769	0.666231	-4.65441	0.332699	14.0309	0.966025	0.337088	0.582984	-4.62217	-0.221808	14.0309	-0.214681	0.83059	0.99991	-5.01271
P31947	SFN	14-3-3 protein sigma	0.170994	16.0002	0.849242	0.398374	0.669567	-4.65551	0.274376	16.0002	1.30245	0.196685	0.45428	-4.52811	-0.759438	16.0002	-1.20168	0.233211	0.99991	-4.60919
A2A288	ZC3H12D	Probable ribonuclease ZC3H12D	-0.424691	11.275	-0.844108	0.401218	0.671727	-4.65669	-0.473656	11.275	-0.886762	0.377998	0.616437	-4.64046	0.0159932	11.275	0.00998061	0.992063	0.99991	-5.02616
P13688	CEACAM1	Cell adhesion molecule CEACAM1	-0.135066	13.479	-0.843092	0.401783	0.671727	-4.65692	-0.166049	13.479	-0.977144	0.331591	0.579071	-4.61949	0.143776	13.479	0.282026	0.778688	0.99991	-5.00293
P21926	CD9	CD9 antigen	0.236231	11.9933	0.841887	0.402453	0.671727	-4.6572	0.334453	11.9933	1.13	0.26202	0.513522	-4.57961	-0.647766	11.9933	-0.729527	0.467917	0.99991	-4.8712
P78504	JAG1	Protein jagged-1	0.294447	11.7648	0.841395	0.402726	0.671727	-4.65731	0.313902	11.7648	0.84412	0.401245	0.636587	-4.64967	0.119352	11.7648	0.106984	0.915083	0.99991	-5.02284
O94919	ENDOD1	Endonuclease domain-containing 1 protein	-0.129399	14.2441	-0.840085	0.403456	0.671727	-4.65761	-0.181044	14.2441	-1.11348	0.269003	0.520558	-4.58418	0.335403	14.2441	0.687613	0.493785	0.99991	-4.88842
Q9HBW9	ADGRL4	Adhesion G protein-coupled receptor L4	0.222691	12.2186	0.839242	0.403926	0.671727	-4.6578	0.252837	12.2186	0.897136	0.372473	0.610598	-4.63815	-0.0486251	12.2186	-0.0575118	0.954288	0.99991	-5.02522
Q08380	LGALS3BP	Galectin-3-binding protein	-0.104701	20.4796	-0.839042	0.404037	0.671727	-4.65785	-0.0848	20.4796	-0.639597	0.524353	0.709264	-4.68772	-0.283808	20.4796	-0.713532	0.477697	0.99991	-4.87789
O95980	RECK	Reversion-inducing cysteine-rich protein with Kazal motifs	-0.0729619	13.6915	-0.836036	0.405716	0.672619	-4.65853	-0.0854216	13.6915	-0.921089	0.359912	0.60888	-4.63272	0.0391753	13.6915	0.140807	0.888394	0.99991	-5.02039
P80108	GPLD1	Phosphatidylinositol-glycan-specific phospholipase D	0.144901	17.439	0.835839	0.405826	0.672619	-4.65858	0.145844	17.439	0.791619	0.431041	0.657876	-4.66041	0.136416	17.439	0.246816	0.805715	0.99991	-5.00837
P01889	HLA-B	HLA class I histocompatibility antigen, B alpha chain	0.262717	13.4201	0.83239	0.407757	0.674778	-4.65936	0.286248	13.4201	0.853673	0.395963	0.632887	-4.64765	0.0509372	13.4201	0.0506364	0.959748	0.99991	-5.02544
O00592	PODXL	Podocalyxin	-0.0947709	15.8186	-0.830238	0.408965	0.675736	-4.65985	-0.137818	15.8186	-1.14483	0.255863	0.510248	-4.57545	0.292654	15.8186	0.810343	0.420267	0.99991	-4.83518
P30740	SERPINB1	Leukocyte elastase inhibitor	0.144985	14.8709	0.826026	0.411336	0.676243	-4.66079	0.266398	14.8709	1.46903	0.145943	0.406071	-4.47199	-0.947733	14.8709	-1.74206	0.0855337	0.99991	-4.16245
P30566	ADSL	Adenylosuccinate lyase	0.229587	12.5776	0.825265	0.411765	0.676243	-4.66097	0.206387	12.5776	0.698448	0.487024	0.67968	-4.67782	0.438385	12.5776	0.494521	0.622361	0.99991	-4.95478
P35916	FLT4	Vascular endothelial growth factor receptor 3	-0.0899695	14.8017	-0.824285	0.412318	0.676243	-4.66119	-0.0969366	14.8017	-0.834879	0.406397	0.638678	-4.65161	-0.0272651	14.8017	-0.0782748	0.937815	0.99991	-5.0244
Q9NQR4	NIT2	Omega-amidase NIT2	-0.464983	11.6081	-0.824018	0.412469	0.676243	-4.66124	-0.472026	11.6081	-0.787386	0.433499	0.657876	-4.66125	-0.401592	11.6081	-0.223298	0.823901	0.99991	-5.0116
P20774	OGN	Mimecan	0.130669	12.6039	0.824007	0.412475	0.676243	-4.66125	0.113945	12.6039	0.676912	0.500512	0.691315	-4.68154	0.281186	12.6039	0.556813	0.579287	0.99991	-4.93571
P08493	MGP	Matrix Gla protein	0.118145	14.966	0.822293	0.413444	0.676243	-4.66163	0.118221	14.966	0.774439	0.441068	0.660888	-4.66378	0.117467	14.966	0.2565	0.798257	0.99991	-5.00695
O43157	PLXNB1	Plexin-B1	-0.0624176	13.9924	-0.820955	0.414201	0.676243	-4.66193	-0.0501776	13.9924	-0.621616	0.53605	0.717853	-4.69057	-0.172577	13.9924	-0.712648	0.478241	0.99991	-4.87826
P00326	ADH1C	Alcohol dehydrogenase 1C	0.155669	13.5447	0.820301	0.414571	0.676243	-4.66208	0.102546	13.5447	0.51038	0.611261	0.777837	-4.70645	0.633769	13.5447	1.05144	0.296383	0.99991	-4.70595
P15531	NME1	Nucleoside diphosphate kinase A	0.176947	12.2915	0.818897	0.415367	0.676243	-4.66239	0.177148	12.2915	0.771059	0.443057	0.660893	-4.66444	0.17514	12.2915	0.254106	0.800098	0.99991	-5.0073
P13929	ENO3	Beta-enolase	-0.147674	17.4463	-0.816918	0.41649	0.676243	-4.66283	-0.168116	17.4463	-0.875949	0.383812	0.623391	-4.64284	0.0363083	17.4463	0.0630598	0.949884	0.99991	-5.02502
Q9UKU6	TRHDE	Thyrotropin-releasing hormone-degrading ectoenzyme	-0.160759	12.2135	-0.816525	0.416714	0.676243	-4.66292	-0.190782	12.2135	-0.91173	0.364787	0.610598	-4.63486	0.109445	12.2135	0.174342	0.862059	0.99991	-5.0173
P19320	VCAM1	Vascular cell adhesion protein 1	0.129545	14.7987	0.816324	0.416827	0.676243	-4.66296	0.153649	14.7987	0.911941	0.364677	0.610598	-4.63481	-0.0873944	14.7987	-0.172902	0.863187	0.99991	-5.01744
P06702	S100A9	Protein S100-A9	-0.140953	15.5008	-0.813971	0.418166	0.676989	-4.66348	-0.183396	15.5008	-0.999944	0.320503	0.571795	-4.61389	0.241037	15.5008	0.438074	0.662572	0.99991	-4.97012
P63104	YWHAZ	14-3-3 protein zeta/delta	0.151287	17.2883	0.8133	0.418548	0.676989	-4.66363	0.203775	17.2883	1.03544	0.303738	0.555732	-4.60493	-0.321113	17.2883	-0.543889	0.588106	0.99991	-4.93985
P53004	BLVRA	Biliverdin reductase A	0.47199	12.3386	0.811035	0.41984	0.677693	-4.66413	0.557368	12.3386	0.902758	0.3695	0.610598	-4.63689	-0.296412	12.3386	-0.160031	0.87328	0.99991	-5.0187
Q96FE7	PIK3IP1	Phosphoinositide-3-kinase-interacting protein 1	-0.216653	12.6925	-0.810325	0.420245	0.677693	-4.66429	-0.323147	12.6925	-1.1479	0.254603	0.510248	-4.57458	0.741793	12.6925	0.878344	0.382519	0.99991	-4.80202
P02788	LTF	Lactotransferrin	0.138597	13.9132	0.807117	0.42208	0.67963	-4.665	0.176045	13.9132	0.967606	0.336303	0.582977	-4.62179	-0.198433	13.9132	-0.363553	0.717199	0.99991	-4.98755
P40306	PSMB10	Proteasome subunit beta type-10	-0.133456	12.5671	-0.803364	0.424232	0.680968	-4.66582	-0.145853	12.5671	-0.826849	0.410905	0.642376	-4.65328	-0.0218832	12.5671	-0.0413522	0.967123	0.99991	-5.02569
P11597	CETP	Cholesteryl ester transfer protein	0.385132	12.3196	0.800955	0.425617	0.680968	-4.66635	0.401554	12.3196	0.786202	0.434188	0.657876	-4.66148	0.237335	12.3196	0.154893	0.877316	0.99991	-5.01917
P04196	HRG	Histidine-rich glycoprotein	0.204018	18.7747	0.800042	0.426143	0.680968	-4.66654	0.209736	18.7747	0.773883	0.441395	0.660888	-4.66389	0.152561	18.7747	0.18764	0.851657	0.99991	-5.01589
Q5XPI4	RNF123	E3 ubiquitin-protein ligase RNF123	-0.153477	18.7099	-0.800004	0.426164	0.680968	-4.66655	-0.0766735	18.7099	-0.379433	0.705422	0.845562	-4.72118	-0.844706	18.7099	-1.39339	0.167553	0.99991	-4.46808
P49747	COMP	Cartilage oligomeric matrix protein	-0.0881057	14.8297	-0.799291	0.426575	0.680968	-4.66671	-0.0851934	14.8297	-0.726983	0.469465	0.668966	-4.67272	-0.114317	14.8297	-0.325168	0.745945	0.99991	-4.99527
P63313	TMSB10	Thymosin beta-10	-0.138655	14.8306	-0.799049	0.426715	0.680968	-4.66676	-0.210016	14.8306	-1.15042	0.25357	0.510248	-4.57387	0.503601	14.8306	0.919534	0.360719	0.99991	-4.78067
P24158	PRTN3	Myeloblastin	-0.219069	11.7223	-0.79422	0.429503	0.684393	-4.66781	-0.333743	11.7223	-1.15011	0.253695	0.510248	-4.57396	0.813004	11.7223	0.933898	0.353307	0.99991	-4.773
Q02818	NUCB1	Nucleobindin-1	0.138666	11.121	0.791911	0.43084	0.684393	-4.66831	0.198594	11.121	1.07474	0.285884	0.536762	-4.59466	-0.400689	11.121	-0.722808	0.472011	0.99991	-4.87403
Q9UJC5	SH3BGRL2	SH3 domain-binding glutamic acid-rich-like protein 2	0.154051	14.9749	0.791622	0.431007	0.684393	-4.66837	0.192984	14.9749	0.935387	0.352545	0.600053	-4.62942	-0.19635	14.9749	-0.317234	0.751934	0.99991	-4.99676
P62491;Q15907	RAB11A;RAB11B	Ras-related protein Rab-11A;Ras-related protein Rab-11B	0.311866	13.0435	0.790928	0.43141	0.684393	-4.66852	0.527875	13.0435	1.28288	0.203425	0.457069	-4.5343	-1.63221	13.0435	-1.32224	0.190046	0.99991	-4.52273
P68371	TUBB4B	Tubulin beta-4B chain	0.259915	12.5253	0.78927	0.432373	0.684909	-4.66888	0.313514	12.5253	0.897282	0.372395	0.610598	-4.63812	-0.222473	12.5253	-0.21224	0.832487	0.99991	-5.01301
P02763	ORM1	Alpha-1-acid glycoprotein 1	-0.105475	19.5151	-0.784737	0.43501	0.686651	-4.66985	-0.110601	19.5151	-0.774396	0.441094	0.660888	-4.66379	-0.0593453	19.5151	-0.138507	0.890206	0.99991	-5.02058
P05062	ALDOB	Fructose-bisphosphate aldolase B	0.121681	14.2924	0.783767	0.435576	0.686651	-4.67005	0.06549	14.2924	0.399563	0.690596	0.833371	-4.71919	0.627402	14.2924	1.27596	0.205848	0.99991	-4.55684
P12429	ANXA3	Annexin A3	-0.267989	12.4001	-0.78358	0.435685	0.686651	-4.67009	-0.191869	12.4001	-0.529367	0.59809	0.769805	-4.70396	-0.953066	12.4001	-0.876502	0.383513	0.99991	-4.80295
Q8N2S1	LTBP4	Latent-transforming growth factor beta-binding protein 4	-0.277078	12.246	-0.782046	0.43658	0.686651	-4.67042	-0.394826	12.246	-1.05508	0.294723	0.549535	-4.59984	0.782651	12.246	0.697152	0.48783	0.99991	-4.88459
P33908	MAN1A1	Mannosyl-oligosaccharide 1,2-alpha-mannosidase IA	-0.174666	16.7521	-0.781894	0.436669	0.686651	-4.67045	-0.0826284	16.7521	-0.351641	0.726078	0.860715	-4.72375	-1.003	16.7521	-1.42282	0.158869	0.99991	-4.44469
Q9NPR2	SEMA4B	Semaphorin-4B	-0.368788	12.4468	-0.780708	0.437363	0.686736	-4.67071	-0.0644817	12.4468	-0.131714	0.895558	0.952269	-4.73723	-3.10754	12.4468	-2.11588	0.0376225	0.99991	-3.7684
P11117	ACP2	Lysosomal acid phosphatase	-0.45247	11.3346	-0.778187	0.438838	0.688047	-4.67124	-0.698114	11.3346	-1.14215	0.256969	0.510248	-4.57621	1.75832	11.3346	0.958902	0.340642	0.99991	-4.75938
Q99436	PSMB7	Proteasome subunit beta type-7	-0.101404	13.1987	-0.776444	0.43986	0.688644	-4.67161	-0.15363	13.1987	-1.1177	0.267206	0.520558	-4.58302	0.368624	13.1987	0.893952	0.374163	0.99991	-4.79404
Q15762	CD226	CD226 antigen	-0.108856	13.4132	-0.775146	0.440622	0.688833	-4.67189	-0.201953	13.4132	-1.38863	0.168992	0.425052	-4.49985	0.729011	13.4132	1.6709	0.0988458	0.99991	-4.22983
P15121	AKR1B1	Aldo-keto reductase family 1 member B1	-0.141125	13.3725	-0.772542	0.442153	0.689906	-4.67243	-0.0773607	13.3725	-0.401211	0.689388	0.832849	-4.71903	-0.715005	13.3725	-1.23606	0.220233	0.99991	-4.58533
P35442	THBS2	Thrombospondin-2	0.18391	13.8349	0.771794	0.442593	0.689906	-4.67259	0.288716	13.8349	1.15302	0.252506	0.510248	-4.57313	-0.759343	13.8349	-1.01085	0.31529	0.99991	-4.72997
P31939	ATIC	Bifunctional purine biosynthesis protein ATIC	-0.1029	13.4449	-0.770572	0.443313	0.690027	-4.67285	-0.102459	13.4449	-0.721899	0.472567	0.668966	-4.67364	-0.106874	13.4449	-0.251001	0.802489	0.99991	-5.00776
P30085	CMPK1	UMP-CMP kinase	-0.107572	12.9775	-0.768242	0.444688	0.691165	-4.67334	-0.109906	12.9775	-0.738559	0.462444	0.668966	-4.67059	-0.0865663	12.9775	-0.193906	0.846766	0.99991	-5.01519
P08670	VIM	Vimentin	0.222333	11.102	0.764155	0.447105	0.693917	-4.67419	0.252444	11.102	0.817306	0.416302	0.646111	-4.65524	-0.048668	11.102	-0.052522	0.95825	0.99991	-5.02538
P36955	SERPINF1	Pigment epithelium-derived factor	-0.0667186	22.4114	-0.762565	0.448048	0.694377	-4.67452	-0.101791	22.4114	-1.10456	0.272829	0.526065	-4.58663	0.248933	22.4114	0.900409	0.370741	0.99991	-4.7907
P04003	C4BPA	C4b-binding protein alpha chain	0.0856377	20.6159	0.75835	0.450551	0.697251	-4.6754	0.0207934	20.6159	0.176551	0.860329	0.93673	-4.73547	0.669236	20.6159	1.8941	0.0620079	0.99991	-4.01019
P49189	ALDH9A1	4-trimethylaminobutyraldehyde dehydrogenase	-0.135731	12.4148	-0.753343	0.453536	0.70086	-4.67643	-0.142713	12.4148	-0.745509	0.458258	0.668177	-4.66929	-0.0728963	12.4148	-0.126933	0.899328	0.99991	-5.02147
P06737	PYGL	Glycogen phosphorylase, liver form	0.110092	12.4848	0.749983	0.455546	0.702954	-4.67712	0.169056	12.4848	1.09399	0.277406	0.527317	-4.5895	-0.420577	12.4848	-0.907212	0.367155	0.99991	-4.78715
Q9H8J5	MANSC1	MANSC domain-containing protein 1	-0.260363	12.7225	-0.748014	0.456725	0.703763	-4.67752	-0.206232	12.7225	-0.558453	0.578173	0.752676	-4.69996	-0.747544	12.7225	-0.674755	0.501874	0.99991	-4.8935
Q14697	GANAB	Neutral alpha-glucosidase AB	-0.108518	14.9534	-0.745509	0.458228	0.705068	-4.67803	-0.128911	14.9534	-0.834237	0.406756	0.638678	-4.65175	0.0750175	14.9534	0.161823	0.871874	0.99991	-5.01853
Q99983	OMD	Osteomodulin	-0.105106	13.8194	-0.744201	0.459015	0.705167	-4.6783	-0.0952482	13.8194	-0.634234	0.527828	0.71217	-4.68858	-0.193829	13.8194	-0.43022	0.66825	0.99991	-4.97211
Q8TDQ0	HAVCR2	Hepatitis A virus cellular receptor 2	0.357361	11.1635	0.74182	0.460448	0.705167	-4.67878	0.382119	11.1635	0.746367	0.457743	0.668177	-4.66913	0.134538	11.1635	0.0875947	0.930429	0.99991	-5.02394
O75019	LILRA1	Leukocyte immunoglobulin-like receptor subfamily A member 1	-0.134019	12.1481	-0.741219	0.46081	0.705167	-4.6789	-0.136581	12.1481	-0.710198	0.47975	0.673531	-4.67574	-0.110964	12.1481	-0.192332	0.847994	0.99991	-5.01537
P55212	CASP6	Caspase-6	0.315905	9.84257	0.741038	0.460919	0.705167	-4.67894	0.382659	9.84257	0.846158	0.400115	0.636587	-4.64924	-0.284882	9.84257	-0.209983	0.834242	0.99991	-5.01329
Q4KMG0	CDON	Cell adhesion molecule-related/down-regulated by oncogenes	-0.0774312	12.3524	-0.7385	0.46245	0.706503	-4.67945	-0.0725091	12.3524	-0.650373	0.517408	0.702524	-4.68597	-0.12173	12.3524	-0.363953	0.716901	0.99991	-4.98747
Q16531	DDB1	DNA damage-binding protein 1	-0.153036	13.0623	-0.736181	0.463853	0.707639	-4.67992	-0.180988	13.0623	-0.820258	0.414629	0.645378	-4.65464	0.0985294	13.0623	0.148849	0.882066	0.99991	-5.01971
P11586	MTHFD1	C-1-tetrahydrofolate synthase, cytoplasmic	0.180544	12.0274	0.732173	0.466281	0.709498	-4.68072	0.183032	12.0274	0.69853	0.486973	0.67968	-4.67781	0.15815	12.0274	0.20119	0.841086	0.99991	-5.01435
Q13508	ART3	Ecto-ADP-ribosyltransferase 3	-0.0862472	12.6569	-0.731989	0.466393	0.709498	-4.68076	-0.0526557	12.6569	-0.422134	0.674116	0.823664	-4.71685	-0.388571	12.6569	-1.03838	0.302379	0.99991	-4.71377
O14594	NCAN	Neurocan core protein	-0.127761	11.0081	-0.726979	0.469438	0.713121	-4.68175	-0.161164	11.0081	-0.863947	0.390329	0.627565	-4.64544	0.172868	11.0081	0.308897	0.758243	0.99991	-4.99829
P13667	PDIA4	Protein disulfide-isomerase A4	-0.113444	13.8478	-0.725492	0.470345	0.713489	-4.68205	-0.130363	13.8478	-0.784965	0.434908	0.657876	-4.66173	0.0388335	13.8478	0.0779436	0.938077	0.99991	-5.02441
P13224	GP1BB	Platelet glycoprotein Ib beta chain	0.36728	14.7533	0.723838	0.471354	0.714011	-4.68237	0.614373	14.7533	1.15572	0.251406	0.509452	-4.57236	-1.85656	14.7533	-1.16415	0.247995	0.99991	-4.63451
P06727	APOA4	Apolipoprotein A-IV	-0.0826638	25.7448	-0.721933	0.472518	0.714766	-4.68275	-0.117443	25.7448	-0.969932	0.33515	0.582977	-4.62123	0.230347	25.7448	0.634126	0.527898	0.99991	-4.90894
P01833	PIGR	Polymeric immunoglobulin receptor	-0.100739	13.7292	-0.718801	0.474435	0.715669	-4.68337	-0.117554	13.7292	-0.789583	0.432222	0.657876	-4.66082	0.0505984	13.7292	0.113286	0.910102	0.99991	-5.02243
P53801	PTTG1IP	Pituitary tumor-transforming gene 1 protein-interacting protein	-0.282159	12.5324	-0.718696	0.474499	0.715669	-4.68339	-0.213814	12.5324	-0.513479	0.609103	0.777837	-4.70605	-0.897262	12.5324	-0.718264	0.474792	0.99991	-4.87593
Q15293	RCN1	Reticulocalbin-1	-0.488845	19.218	-0.716624	0.47577	0.715669	-4.68379	-0.520154	19.218	-0.717801	0.475075	0.669594	-4.67438	-0.207067	19.218	-0.0952495	0.924367	0.99991	-5.02353
P46109	CRKL	Crk-like protein	0.204114	12.2045	0.716607	0.47578	0.715669	-4.6838	0.261315	12.2045	0.865348	0.389565	0.627565	-4.64514	-0.310688	12.2045	-0.342949	0.732581	0.99991	-4.99181
Q9NQS3	NECTIN3	Nectin-3	-0.230337	11.1258	-0.710865	0.479311	0.717106	-4.68492	-0.313946	11.1258	-0.915355	0.362894	0.610598	-4.63404	0.522144	11.1258	0.507463	0.613296	0.99991	-4.951
P05109	S100A8	Protein S100-A8	-0.114842	14.6557	-0.710642	0.479448	0.717106	-4.68496	-0.129838	14.6557	-0.756245	0.451835	0.663845	-4.66727	0.0201257	14.6557	0.039074	0.968934	0.99991	-5.02574
P60983	GMFB	Glia maturation factor beta	0.0976006	14.5543	0.710606	0.47947	0.717106	-4.68497	0.167031	14.5543	1.16131	0.249143	0.507298	-4.57077	-0.527275	14.5543	-1.22198	0.225482	0.99991	-4.59518
P28066	PSMA5	Proteasome subunit alpha type-5	-0.0846591	14.4274	-0.709766	0.479988	0.717106	-4.68513	-0.119833	14.4274	-0.950205	0.345013	0.591924	-4.62594	0.231909	14.4274	0.612965	0.541725	0.99991	-4.91661
P54727	RAD23B	UV excision repair protein RAD23 homolog B	0.217064	13.8826	0.709627	0.480074	0.717106	-4.68516	0.211935	13.8826	0.652041	0.516337	0.702524	-4.6857	0.263224	13.8826	0.269946	0.787932	0.99991	-5.00488
Q9H4X1	RGCC	Regulator of cell cycle RGCC	-0.345103	11.7179	-0.707282	0.481521	0.718269	-4.68561	-0.309209	11.7179	-0.5967	0.552477	0.72805	-4.6944	-0.668143	11.7179	-0.429785	0.668565	0.99991	-4.97222
Q14314	FGL2	Fibroleukin	-0.0848933	12.1377	-0.703681	0.483749	0.719648	-4.6863	-0.109293	12.1377	-0.854305	0.395614	0.632887	-4.64751	0.134708	12.1377	0.350987	0.726567	0.99991	-4.99018
Q99650	OSMR	Oncostatin-M-specific receptor subunit beta	-0.089651	12.6235	-0.701682	0.484989	0.719648	-4.68669	-0.065549	12.6235	-0.483576	0.630074	0.7936	-4.70981	-0.306569	12.6235	-0.753885	0.453242	0.99991	-4.86073
P02786	TFRC	Transferrin receptor protein 1	-0.0849412	18.0179	-0.701507	0.485097	0.719648	-4.68672	-0.0569238	18.0179	-0.443646	0.658556	0.812043	-4.71449	-0.337097	18.0179	-0.875744	0.383922	0.99991	-4.80333
P28062	PSMB8	Proteasome subunit beta type-8	-0.115084	14.2236	-0.701307	0.485221	0.719648	-4.68676	-0.126076	14.2236	-0.723369	0.471668	0.668966	-4.67337	-0.016154	14.2236	-0.0308949	0.975434	0.99991	-5.02591
P00739	HPR	Haptoglobin-related protein	0.176562	14.3486	0.700381	0.485796	0.719648	-4.68694	0.229327	14.3486	0.858181	0.393485	0.631693	-4.64668	-0.298324	14.3486	-0.372126	0.710832	0.99991	-4.98571
P10912	GHR	Growth hormone receptor	-0.109268	13.6033	-0.696787	0.48803	0.7212	-4.68762	-0.162759	13.6033	-0.982468	0.32898	0.57855	-4.61819	0.37215	13.6033	0.748807	0.45628	0.99991	-4.86294
P02656	APOC3	Apolipoprotein C-III	-0.0864223	18.9188	-0.695591	0.488775	0.7212	-4.68785	-0.0963417	18.9188	-0.729394	0.467998	0.668966	-4.67228	0.0028524	18.9188	0.00719843	0.994275	0.99991	-5.02617
Q14956	GPNMB	Transmembrane glycoprotein NMB	-0.081871	13.7203	-0.694986	0.489151	0.7212	-4.68796	-0.0429843	13.7203	-0.345214	0.730885	0.865149	-4.72432	-0.431851	13.7203	-1.15609	0.251258	0.99991	-4.63985
P02652	APOA2	Apolipoprotein A-II	0.0723509	23.8674	0.694379	0.48953	0.7212	-4.68808	0.0614795	23.8674	0.555682	0.580057	0.754214	-4.70035	0.170193	23.8674	0.512763	0.609601	0.99991	-4.94943
P06744	GPI	Glucose-6-phosphate isomerase	-0.112977	16.1079	-0.692535	0.49068	0.721904	-4.68843	-0.123989	16.1079	-0.715553	0.476455	0.669781	-4.67479	-0.013876	16.1079	-0.0266933	0.978774	0.99991	-5.02598
Q08830	FGL1	Fibrinogen-like protein 1	0.14709	14.7492	0.689367	0.49266	0.722731	-4.68903	0.19707	14.7492	0.871233	0.386364	0.623993	-4.64387	-0.302736	14.7492	-0.446124	0.656773	0.99991	-4.96805
P54760	EPHB4	Ephrin type-B receptor 4	-0.23356	10.7923	-0.689214	0.492755	0.722731	-4.68906	-0.231337	10.7923	-0.642301	0.522606	0.707792	-4.68728	-0.253565	10.7923	-0.234672	0.815093	0.99991	-5.01008
Q9UGM5	FETUB	Fetuin-B	0.14215	16.6533	0.687661	0.493728	0.722731	-4.68935	0.192478	16.6533	0.879059	0.382134	0.621836	-4.64216	-0.31081	16.6533	-0.473161	0.637451	0.99991	-4.9608
Q96S96	PEBP4	Phosphatidylethanolamine-binding protein 4	0.10364	14.3263	0.687333	0.493933	0.722731	-4.68941	0.01847	14.3263	0.11738	0.906868	0.958638	-4.73768	0.870166	14.3263	1.84335	0.0691668	0.99991	-4.06226
O43396	TXNL1	Thioredoxin-like protein 1	0.242722	12.7169	0.682682	0.496852	0.723434	-4.69028	0.346266	12.7169	0.920921	0.359999	0.60888	-4.63276	-0.689168	12.7169	-0.610966	0.543041	0.99991	-4.91732
Q9BZA7;Q9BZA8	PCDH11X;PCDH11Y	Protocadherin-11 X-linked;Protocadherin-11 Y-linked	-0.411351	11.3686	-0.680489	0.498231	0.723434	-4.69069	-0.574638	11.3686	-0.898526	0.371736	0.610598	-4.63784	1.05823	11.3686	0.551565	0.582861	0.99991	-4.93741
Q15149	PLEC	Plectin	0.391593	9.7998	0.680376	0.498303	0.723434	-4.69071	0.432116	9.7998	0.707042	0.481698	0.675383	-4.67631	0.0268894	9.7998	0.0146658	0.988337	0.99991	-5.02613
P09172	DBH	Dopamine beta-hydroxylase	-0.170669	18.7192	-0.679972	0.498557	0.723434	-4.69079	-0.209462	18.7192	-0.785206	0.434768	0.657876	-4.66168	0.178469	18.7192	0.223007	0.824127	0.99991	-5.01164
P19367	HK1	Hexokinase-1	0.231635	11.3611	0.679611	0.498784	0.723434	-4.69085	0.393268	11.3611	1.10063	0.274523	0.526278	-4.5877	-1.22306	11.3611	-1.14099	0.25745	0.99991	-4.64976
P14618	PKM	Pyruvate kinase PKM	0.0808686	16.5859	0.679532	0.498834	0.723434	-4.69087	0.0778157	16.5859	0.615205	0.540253	0.719394	-4.69157	0.108345	16.5859	0.285521	0.77602	0.99991	-5.00235
Q9NZT1	CALML5	Calmodulin-like protein 5	-0.210723	14.7318	-0.678443	0.49952	0.723434	-4.69107	-0.237822	14.7318	-0.720888	0.473185	0.668966	-4.67382	0.0331652	14.7318	0.0335103	0.973355	0.99991	-5.02586
P09525	ANXA4	Annexin A4	0.338083	11.8774	0.677771	0.499944	0.723434	-4.69119	0.431009	11.8774	0.814866	0.417689	0.647328	-4.65574	-0.498248	11.8774	-0.313997	0.754382	0.99991	-4.99736
Q9NT22	EMILIN3	EMILIN-3	-0.0971979	10.6769	-0.676927	0.500476	0.723434	-4.69135	-0.0225347	10.6769	-0.150028	0.881139	0.949112	-4.73657	-0.769166	10.6769	-1.70694	0.0919062	0.99991	-4.19602
P08603	CFH	Complement factor H	-0.0676349	24.2935	-0.670403	0.504602	0.728418	-4.69255	-0.110135	24.2935	-1.03691	0.30306	0.555732	-4.60455	0.314862	24.2935	0.988132	0.326216	0.99991	-4.74301
P25789	PSMA4	Proteasome subunit alpha type-4	-0.0852586	15.0884	-0.668271	0.505954	0.728652	-4.69294	-0.115323	15.0884	-0.853612	0.395996	0.632887	-4.64766	0.185324	15.0884	0.457251	0.648792	0.99991	-4.96512
Q8WWV6	FCAMR	High affinity immunoglobulin alpha and immunoglobulin mu Fc receptor	-0.289166	11.6685	-0.668008	0.506121	0.728652	-4.69299	-0.299273	11.6685	-0.650428	0.517373	0.702524	-4.68596	-0.198205	11.6685	-0.14359	0.886203	0.99991	-5.02016
Q8NGJ5	OR51L1	Olfactory receptor 51L1	0.250805	15.3156	0.664911	0.50809	0.729309	-4.69356	0.305955	15.3156	0.764374	0.447006	0.6631	-4.66572	-0.24554	15.3156	-0.204479	0.838524	0.99991	-5.01396
Q13232	NME3	Nucleoside diphosphate kinase 3	0.305605	11.3277	0.664648	0.508257	0.729309	-4.6936	0.486821	11.3277	1.00586	0.317667	0.569574	-4.61242	-1.32534	11.3277	-0.912797	0.364229	0.99991	-4.78422
P24298	GPT	Alanine aminotransferase 1	0.119308	13.2498	0.663095	0.509246	0.729309	-4.69389	0.138592	13.2498	0.725523	0.470354	0.668966	-4.67298	-0.0542428	13.2498	-0.0946531	0.924839	0.99991	-5.02357
Q13275	SEMA3F	Semaphorin-3F	0.161656	11.8238	0.663019	0.509294	0.729309	-4.6939	0.258432	11.8238	1.00668	0.317276	0.569574	-4.61221	-0.709324	11.8238	-0.921019	0.359948	0.99991	-4.77988
Q08345	DDR1	Epithelial discoidin domain-containing receptor 1	-0.147511	11.3252	-0.658937	0.511898	0.731419	-4.69464	-0.174384	11.3252	-0.73376	0.465347	0.668966	-4.67147	0.094342	11.3252	0.132322	0.895079	0.99991	-5.02107
O75976	CPD	Carboxypeptidase D	-0.204022	10.1303	-0.658498	0.512178	0.731419	-4.69472	-0.194243	10.1303	-0.589608	0.557198	0.731578	-4.69546	-0.292029	10.1303	-0.295476	0.768435	0.99991	-5.00066
Q8NCW5	NAXE	NAD(P)H-hydrate epimerase	-0.0987524	12.5967	-0.655371	0.514178	0.731419	-4.69528	-0.116244	12.5967	-0.726696	0.46964	0.668966	-4.67277	0.0586687	12.5967	0.122255	0.903019	0.99991	-5.02181
O15117	FYB1	FYN-binding protein 1	0.348108	10.3915	0.65508	0.514364	0.731419	-4.69533	0.422952	10.3915	0.750205	0.455442	0.667319	-4.66841	-0.325496	10.3915	-0.192448	0.847904	0.99991	-5.01535
Q9BWP8	COLEC11	Collectin-11	0.0750057	13.7488	0.654988	0.514423	0.731419	-4.69535	0.0545296	13.7488	0.448747	0.654888	0.809379	-4.71392	0.25929	13.7488	0.711269	0.47909	0.99991	-4.87883
P48740	MASP1	Mannan-binding lectin serine protease 1	0.142038	17.1395	0.654315	0.514854	0.731419	-4.69547	0.180398	17.1395	0.783329	0.435863	0.658392	-4.66205	-0.203199	17.1395	-0.294112	0.769472	0.99991	-5.00089
P49641	MAN2A2	Alpha-mannosidase 2x	-0.0531219	13.4522	-0.651019	0.516968	0.733148	-4.69606	-0.0681351	13.4522	-0.786622	0.433943	0.657876	-4.6614	0.0819965	13.4522	0.315551	0.753206	0.99991	-4.99707
O43895	XPNPEP2	Xaa-Pro aminopeptidase 2	-0.1698	13.4288	-0.649478	0.517958	0.733148	-4.69633	-0.173213	13.4288	-0.622537	0.535448	0.717853	-4.69043	-0.139084	13.4288	-0.166625	0.868106	0.99991	-5.01807
Q13231	CHIT1	Chitotriosidase-1	-0.238062	12.3462	-0.649229	0.518118	0.733148	-4.69637	-0.285151	12.3462	-0.73197	0.466433	0.668966	-4.6718	0.185738	12.3462	0.158928	0.874147	0.99991	-5.0188
P00736	C1R	Complement C1r subcomponent	0.187262	17.2496	0.644627	0.521081	0.733665	-4.69719	0.306951	17.2496	1.00463	0.318258	0.569682	-4.61272	-0.889933	17.2496	-0.970892	0.334675	0.99991	-4.75272
P28065	PSMB9	Proteasome subunit beta type-9	-0.0804452	14.2422	-0.643811	0.521607	0.733665	-4.69733	-0.0690539	14.2422	-0.520454	0.604256	0.774429	-4.70514	-0.182967	14.2422	-0.45967	0.647062	0.99991	-4.96447
P16109	SELP	P-selectin	-0.0708363	13.0634	-0.641778	0.522919	0.733665	-4.69769	-0.0951352	13.0634	-0.812955	0.418777	0.648079	-4.65613	0.147853	13.0634	0.421149	0.674832	0.99991	-4.97437
P35247	SFTPD	Pulmonary surfactant-associated protein D	-0.191751	11.0091	-0.641634	0.523012	0.733665	-4.69772	-0.220169	11.0091	-0.693376	0.490183	0.680932	-4.67871	0.0640103	11.0091	0.0671957	0.946602	0.99991	-5.02487
Q13642	FHL1	Four and a half LIM domains protein 1	0.292644	12.2468	0.641374	0.52318	0.733665	-4.69776	0.572855	12.2468	1.20833	0.230659	0.486904	-4.55706	-2.22925	12.2468	-1.56739	0.121168	0.99991	-4.3233
P16930	FAH	Fumarylacetoacetase	-0.0772536	13.9403	-0.641359	0.52319	0.733665	-4.69776	-0.132301	13.9403	-1.04535	0.299165	0.55483	-4.60237	0.418175	13.9403	1.10138	0.2742	0.99991	-4.67515
Q6UXG3	CD300LG	CMRF35-like molecule 9	-0.14124	13.5828	-0.641241	0.523266	0.733665	-4.69778	-0.172872	13.5828	-0.7394	0.461936	0.668966	-4.67043	0.143444	13.5828	0.204511	0.8385	0.99991	-5.01395
P12259	F5	Coagulation factor V	0.103551	16.7844	0.637228	0.525862	0.736344	-4.69849	0.130406	16.7844	0.756488	0.45169	0.663845	-4.66723	-0.138141	16.7844	-0.267119	0.7901	0.99991	-5.00532
P27797	CALR	Calreticulin	-0.108698	16.2524	-0.633683	0.528161	0.73834	-4.6991	-0.136688	16.2524	-0.751177	0.45486	0.667319	-4.66823	0.143214	16.2524	0.262347	0.793762	0.99991	-5.00606
P42574	CASP3	Caspase-3	-0.0926651	12.8025	-0.632912	0.528662	0.73834	-4.69924	-0.121931	12.8025	-0.785575	0.434553	0.657876	-4.66161	0.170726	12.8025	0.36665	0.714896	0.99991	-4.98689
P60022	DEFB1	Beta-defensin 1	-0.193413	13.7558	-0.631644	0.529486	0.73853	-4.69946	-0.168593	13.7558	-0.518224	0.605804	0.775487	-4.70543	-0.416794	13.7558	-0.42705	0.670548	0.99991	-4.97291
O00299	CLIC1	Chloride intracellular channel protein 1	-0.136887	16.8564	-0.624933	0.533858	0.743662	-4.70061	-0.0747754	16.8564	-0.322668	0.747831	0.875867	-4.72622	-0.695891	16.8564	-1.00096	0.320015	0.99991	-4.73568
P80188	LCN2	Neutrophil gelatinase-associated lipocalin	-0.108308	13.0271	-0.615981	0.53972	0.750854	-4.70213	-0.143569	13.0271	-0.76999	0.443687	0.660915	-4.66464	0.209041	13.0271	0.373709	0.709659	0.99991	-4.98537
Q9BXJ4	C1QTNF3	Complement C1q tumor necrosis factor-related protein 3	0.202078	10.4269	0.611728	0.542516	0.752772	-4.70285	0.235407	10.4269	0.670992	0.504255	0.69432	-4.68255	-0.0978839	10.4269	-0.0930011	0.926147	0.99991	-5.02366
Q8NFZ8	CADM4	Cell adhesion molecule 4	-0.253594	10.28	-0.610745	0.543163	0.752772	-4.70301	-0.216097	10.28	-0.490067	0.625495	0.789403	-4.70901	-0.591065	10.28	-0.446807	0.656282	0.99991	-4.96787
P00441	SOD1	Superoxide dismutase [Cu-Zn]	-0.0991304	14.7737	-0.610686	0.543202	0.752772	-4.70302	-0.13032	14.7737	-0.757256	0.451232	0.663845	-4.66708	0.181577	14.7737	0.351699	0.726035	0.99991	-4.99003
P24394	IL4R	Interleukin-4 receptor subunit alpha	-0.273609	10.5667	-0.609183	0.544193	0.753174	-4.70327	-0.360267	10.5667	-0.756634	0.451603	0.663845	-4.6672	0.506312	10.5667	0.354453	0.723979	0.99991	-4.98946
P40925	MDH1	Malate dehydrogenase, cytoplasmic	-0.083916	14.3924	-0.60761	0.54523	0.753443	-4.70353	-0.101521	14.3924	-0.692503	0.490727	0.680932	-4.67886	0.0745323	14.3924	0.169468	0.865878	0.99991	-5.01779
Q9C0G0	ZNF407	Zinc finger protein 407	-0.213599	12.1141	-0.606762	0.54579	0.753443	-4.70368	-0.314418	12.1141	-0.84435	0.401118	0.636587	-4.64963	0.693775	12.1141	0.62103	0.536434	0.99991	-4.91372
O75954	TSPAN9	Tetraspanin-9	-0.228648	11.952	-0.600239	0.550105	0.758425	-4.70475	-0.126303	11.952	-0.313443	0.754801	0.878594	-4.72697	-1.14975	11.952	-0.951106	0.344558	0.99991	-4.76366
O14498	ISLR	Immunoglobulin superfamily containing leucine-rich repeat protein	0.229064	11.3573	0.597752	0.551756	0.759725	-4.70516	0.317209	11.3573	0.781241	0.437082	0.659306	-4.66246	-0.56424	11.3573	-0.463215	0.644531	0.99991	-4.96352
P39059	COL15A1	Collagen alpha-1(XV) chain	-0.0767969	12.7453	-0.592673	0.555133	0.762939	-4.70599	-0.133572	12.7453	-0.980639	0.329875	0.57855	-4.61864	0.43418	12.7453	1.06253	0.291351	0.99991	-4.69922
Q9UKU9	ANGPTL2	Angiopoietin-related protein 2	0.302837	10.2227	0.592106	0.555511	0.762939	-4.70608	0.291673	10.2227	0.536598	0.593109	0.764704	-4.70298	0.403312	10.2227	0.247328	0.80532	0.99991	-5.0083
P11226	MBL2	Mannose-binding protein C	-0.13602	18.0963	-0.590926	0.556296	0.763043	-4.70627	-0.163692	18.0963	-0.668778	0.505659	0.694472	-4.68292	0.113025	18.0963	0.153925	0.878076	0.99991	-5.01926
P01591	JCHAIN	Immunoglobulin J chain	0.172698	14.7664	0.58861	0.557842	0.764187	-4.70665	0.226892	14.7664	0.729046	0.468209	0.668966	-4.67234	-0.315051	14.7664	-0.337438	0.736715	0.99991	-4.9929
P25774	CTSS	Cathepsin S	-0.0611418	14.3738	-0.586936	0.55896	0.764742	-4.70692	-0.0901543	14.3738	-0.817719	0.416068	0.646111	-4.65516	0.19997	14.3738	0.604592	0.547247	0.99991	-4.91957
P12838	DEFA4	Defensin alpha 4	0.12823	11.3982	0.583961	0.560949	0.766488	-4.7074	0.15772	11.3982	0.67648	0.500785	0.691315	-4.68162	-0.137181	11.3982	-0.196128	0.845032	0.99991	-5.01493
P18850	ATF6	Cyclic AMP-dependent transcription factor ATF-6 alpha	0.0842167	11.7892	0.580775	0.563084	0.767754	-4.7079	0.111188	11.7892	0.723008	0.471889	0.668966	-4.67344	-0.158523	11.7892	-0.343603	0.732091	0.99991	-4.99167
P08195	SLC3A2	Amino acid transporter heavy chain SLC3A2	0.0641418	14.7574	0.580445	0.563306	0.767754	-4.70796	0.11737	14.7574	1.01272	0.314398	0.56849	-4.6107	-0.414912	14.7574	-1.19335	0.236435	0.99991	-4.61487
Q6ZRI0	OTOG	Otogelin	-0.192346	10.1487	-0.575621	0.566546	0.769986	-4.70872	-0.18159	10.1487	-0.511601	0.61041	0.777837	-4.70629	-0.289145	10.1487	-0.27154	0.78671	0.99991	-5.00462
Q9H299	SH3BGRL3	SH3 domain-binding glutamic acid-rich-like protein 3	-0.101816	16.837	-0.575176	0.566845	0.769986	-4.70879	-0.13979	16.837	-0.745079	0.458517	0.668177	-4.66938	0.239944	16.837	0.426302	0.67109	0.99991	-4.97309
Q9H8L6	MMRN2	Multimerin-2	-0.0458269	13.8381	-0.574807	0.567094	0.769986	-4.70885	-0.0537707	13.8381	-0.634749	0.527494	0.71217	-4.6885	0.0256679	13.8381	0.101001	0.919815	0.99991	-5.0232
Q92882	OSTF1	Osteoclast-stimulating factor 1	0.231982	11.9425	0.57041	0.570057	0.773031	-4.70954	0.233866	11.9425	0.541206	0.589945	0.762112	-4.70236	0.215027	11.9425	0.16587	0.868699	0.99991	-5.01814
P00751	CFB	Complement factor B	-0.0571016	23.6526	-0.56829	0.571488	0.773995	-4.70987	-0.0504459	23.6526	-0.472221	0.638119	0.798629	-4.71118	-0.117003	23.6526	-0.365085	0.716059	0.99991	-4.98723
P13798	APEH	Acylamino-acid-releasing enzyme	-0.0981799	13.1328	-0.566216	0.57289	0.774621	-4.71019	-0.121991	13.1328	-0.662771	0.509478	0.697044	-4.68392	0.116121	13.1328	0.210294	0.834	0.99991	-5.01325
Q9Y2Y8	PRG3	Proteoglycan 3	-0.193072	11.5118	-0.565473	0.573393	0.774621	-4.71031	-0.594292	11.5118	-1.78784	0.0777779	0.356981	-4.34786	3.41791	11.5118	3.42744	0.000985579	0.467669	-1.92628
Q02747	GUCA2A	Guanylin	0.177848	12.1626	0.560314	0.576888	0.776696	-4.71111	0.277589	12.1626	0.827721	0.410414	0.642376	-4.6531	-0.719814	12.1626	-0.715453	0.476516	0.99991	-4.87709
P02794	FTH1	Ferritin heavy chain	-0.24251	11.7684	-0.559807	0.577233	0.776696	-4.71118	-0.259519	11.7684	-0.563802	0.574545	0.749771	-4.69921	-0.0894289	11.7684	-0.0647612	0.948534	0.99991	-5.02496
P50452	SERPINB8	Serpin B8	0.157866	12.485	0.557996	0.578462	0.776696	-4.71146	0.375989	12.485	1.29595	0.198905	0.455556	-4.53017	-1.80524	12.485	-2.07409	0.0414496	0.99991	-3.8157
P10645	CHGA	Chromogranin-A	-0.142808	12.0503	-0.557593	0.578736	0.776696	-4.71152	-0.122774	12.0503	-0.451266	0.65308	0.808276	-4.71363	-0.32311	12.0503	-0.395871	0.693307	0.99991	-4.98039
P17301	ITGA2	Integrin alpha-2	0.141616	11.6241	0.557449	0.578834	0.776696	-4.71154	0.252406	11.6241	0.945251	0.34752	0.594325	-4.62711	-0.85549	11.6241	-1.06793	0.288927	0.99991	-4.69593
P11766	ADH5	Alcohol dehydrogenase class-3	-0.0907178	14.9242	-0.556663	0.579369	0.776696	-4.71166	-0.0871682	14.9242	-0.503398	0.616137	0.782188	-4.70734	-0.122665	14.9242	-0.23613	0.813965	0.99991	-5.00988
Q07654	TFF3	Trefoil factor 3	-0.20363	11.6954	-0.555451	0.580193	0.776696	-4.71185	-0.30015	11.6954	-0.773156	0.441822	0.660888	-4.66403	0.665051	11.6954	0.571034	0.569657	0.99991	-4.93105
P16083	NQO2	Ribosyldihydronicotinamide dehydrogenase [quinone]	0.369165	12.1884	0.554685	0.580714	0.776696	-4.71197	0.939278	12.1884	1.3889	0.168912	0.425052	-4.49976	-4.76185	12.1884	-2.34709	0.0215202	0.99991	-3.49261
Q86TH1	ADAMTSL2	ADAMTS-like protein 2	-0.0518254	13.1876	-0.5536	0.581453	0.776717	-4.71213	-0.0657768	13.1876	-0.661351	0.510383	0.697052	-4.68416	0.0737374	13.1876	0.24713	0.805472	0.99991	-5.00832
P14770	GP9	Platelet glycoprotein IX	0.278823	11.8826	0.551046	0.583194	0.778021	-4.71252	0.729685	11.8826	1.42508	0.158218	0.418064	-4.48739	-3.77893	11.8826	-2.4601	0.0161558	0.99991	-3.34942
O43639	NCK2	Cytoplasmic protein NCK2	0.255684	11.0953	0.550044	0.583878	0.778021	-4.71267	0.355679	11.0953	0.721667	0.472708	0.668966	-4.67368	-0.644279	11.0953	-0.435743	0.664255	0.99991	-4.97072
Q13332	PTPRS	Receptor-type tyrosine-protein phosphatase S	0.239234	10.3084	0.548548	0.584899	0.778149	-4.71289	0.305714	10.3084	0.660725	0.510782	0.697052	-4.68427	-0.359092	10.3084	-0.258696	0.796568	0.99991	-5.00661
P30044	PRDX5	Peroxiredoxin-5, mitochondrial	0.169805	14.1381	0.54636	0.586395	0.778149	-4.71322	0.191406	14.1381	0.579781	0.563773	0.738405	-4.6969	-0.024605	14.1381	-0.0248433	0.980245	0.99991	-5.02601
P05090	APOD	Apolipoprotein D	0.0454435	21.2985	0.546197	0.586506	0.778149	-4.71325	0.0478521	21.2985	0.54056	0.590388	0.762112	-4.70245	0.0237659	21.2985	0.0894903	0.928927	0.99991	-5.02384
Q9ULI3	HEG1	Protein HEG homolog 1	-0.0460671	14.5583	-0.544763	0.587487	0.778149	-4.71346	-0.069642	14.5583	-0.777934	0.439018	0.660888	-4.6631	0.166107	14.5583	0.618497	0.538093	0.99991	-4.91463
Q86TY3	ARMH4	Armadillo-like helical domain-containing protein 4	-0.155527	11.8058	-0.544603	0.587597	0.778149	-4.71349	-0.239289	11.8058	-0.792715	0.430406	0.657876	-4.6602	0.598336	11.8058	0.66072	0.510785	0.99991	-4.89894
Q9H2X3	CLEC4M	C-type lectin domain family 4 member M	0.218263	10.4372	0.54264	0.588941	0.778969	-4.71378	0.100266	10.4372	0.235772	0.814243	0.912267	-4.73238	1.28024	10.4372	1.00347	0.31881	0.99991	-4.73423
P10586	PTPRF	Receptor-type tyrosine-protein phosphatase F	0.18953	12.2552	0.539924	0.590804	0.780472	-4.71418	0.267965	12.2552	0.720644	0.473334	0.668966	-4.67387	-0.516379	12.2552	-0.462903	0.644753	0.99991	-4.9636
P16278	GLB1	Beta-galactosidase	-0.25535	10.686	-0.537989	0.592133	0.781267	-4.71447	-0.215473	10.686	-0.427296	0.670369	0.820702	-4.71629	-0.614241	10.686	-0.406025	0.685862	0.99991	-4.97802
P14780	MMP9	Matrix metalloproteinase-9	-0.163738	10.9026	-0.534123	0.594792	0.783811	-4.71504	-0.160506	10.9026	-0.492724	0.623625	0.788896	-4.70868	-0.192824	10.9026	-0.197312	0.844109	0.99991	-5.0148
P13716	ALAD	Delta-aminolevulinic acid dehydratase	-0.0792773	14.7566	-0.530769	0.597103	0.785893	-4.71553	-0.0962198	14.7566	-0.606647	0.545889	0.722026	-4.69289	0.0732059	14.7566	0.15385	0.878135	0.99991	-5.01926
P0DP23;P0DP24;P0DP25	CALM1;CALM2;CALM3	Calmodulin-1;Calmodulin-2;Calmodulin-3	-0.109768	16.5954	-0.527422	0.599414	0.787969	-4.71601	-0.144497	16.5954	-0.654597	0.514699	0.701506	-4.68528	0.202788	16.5954	0.306223	0.76027	0.99991	-4.99877
Q01638	IL1RL1	Interleukin-1 receptor-like 1	-0.224022	10.2023	-0.52593	0.600445	0.788359	-4.71623	-0.329855	10.2023	-0.731247	0.466872	0.668966	-4.67194	0.728477	10.2023	0.538314	0.59193	0.99991	-4.94161
P24043	LAMA2	Laminin subunit alpha-2	-0.0497943	12.6221	-0.518148	0.605837	0.79266	-4.71734	-0.0412979	12.6221	-0.404245	0.687165	0.831099	-4.71872	-0.126262	12.6221	-0.411974	0.681515	0.99991	-4.9766
O15371	EIF3D	Eukaryotic translation initiation factor 3 subunit D	-0.370529	16.8741	-0.517745	0.606117	0.79266	-4.7174	-0.462572	16.8741	-0.609013	0.544328	0.721739	-4.69253	0.457854	16.8741	0.200934	0.841286	0.99991	-5.01438
P14209	CD99	CD99 antigen	0.0650127	14.8815	0.516979	0.606649	0.79266	-4.71751	0.0798431	14.8815	0.597391	0.552018	0.72805	-4.69429	-0.0684606	14.8815	-0.170742	0.864879	0.99991	-5.01766
P00491	PNP	Purine nucleoside phosphorylase	-0.103331	15.5455	-0.516946	0.606672	0.79266	-4.71752	-0.0375532	15.5455	-0.177837	0.859323	0.93673	-4.73542	-0.695332	15.5455	-1.0976	0.275835	0.99991	-4.67753
P41159	LEP	Leptin	-0.196032	10.7116	-0.511049	0.610775	0.796582	-4.71835	-0.196585	10.7116	-0.482212	0.631038	0.7936	-4.70998	-0.191053	10.7116	-0.156214	0.876277	0.99991	-5.01905
Q8WWZ8	OIT3	Oncoprotein-induced transcript 3 protein	0.0499238	15.1457	0.510501	0.611158	0.796582	-4.71842	0.0391576	15.1457	0.376841	0.707339	0.846915	-4.72142	0.146819	15.1457	0.470982	0.639	0.99991	-4.9614
Q8NFT8	DNER	Delta and Notch-like epidermal growth factor-related receptor	-0.112786	12.7591	-0.509428	0.611906	0.796591	-4.71858	-0.107748	12.7591	-0.4579	0.648328	0.806457	-4.71287	-0.158124	12.7591	-0.223995	0.823361	0.99991	-5.01151
Q10471	GALNT2	Polypeptide N-acetylgalactosaminyltransferase 2	-0.0406036	12.1407	-0.507917	0.61296	0.796997	-4.71879	-0.0446291	12.1407	-0.525261	0.600927	0.772005	-4.7045	-0.00437426	12.1407	-0.0171609	0.986353	0.99991	-5.0261
P0DPI2	GATD3	Glutamine amidotransferase-like class 1 domain-containing protein 3, mitochondrial	-0.20061	13.795	-0.504396	0.61542	0.798195	-4.71928	-0.214153	13.795	-0.506812	0.613751	0.780081	-4.70691	-0.0787219	13.795	-0.0621009	0.950645	0.99991	-5.02506
P04632	CAPNS1	Calpain small subunit 1	0.0720853	13.827	0.50345	0.616082	0.798195	-4.71941	0.134616	13.827	0.894395	0.373928	0.611261	-4.63876	-0.490689	13.827	-1.08672	0.280587	0.99991	-4.68433
Q8IUK5	PLXDC1	Plexin domain-containing protein 1	-0.0642533	12.2252	-0.503407	0.616112	0.798195	-4.71941	-0.0221108	12.2252	-0.163907	0.870238	0.942173	-4.73602	-0.443535	12.2252	-1.09597	0.276543	0.99991	-4.67855
P27105	STOM	Stomatin	0.0830289	14.8708	0.502267	0.61691	0.798266	-4.71957	0.108099	14.8708	0.615842	0.539835	0.719394	-4.69147	-0.142603	14.8708	-0.270804	0.787274	0.99991	-5.00474
P78417	GSTO1	Glutathione S-transferase omega-1	0.10874	16.0449	0.500096	0.61843	0.799271	-4.71987	0.205401	16.0449	0.89906	0.371454	0.610598	-4.63772	-0.761211	16.0449	-1.11063	0.27022	0.99991	-4.66929
Q05682	CALD1	Caldesmon	0.155464	11.616	0.498978	0.619215	0.799323	-4.72002	0.274983	11.616	0.837995	0.404655	0.638678	-4.65096	-0.920208	11.616	-0.934761	0.352865	0.99991	-4.77253
P09619	PDGFRB	Platelet-derived growth factor receptor beta	-0.0604236	13.1975	-0.49396	0.622737	0.802905	-4.72071	-0.0324753	13.1975	-0.250247	0.80307	0.906578	-4.73148	-0.311958	13.1975	-0.801291	0.425456	0.99991	-4.8394
P01019	AGT	Angiotensinogen	-0.0774046	21.9219	-0.492239	0.623948	0.803501	-4.72094	-0.0440028	21.9219	-0.26382	0.792631	0.898929	-4.7306	-0.378021	21.9219	-0.755479	0.452291	0.99991	-4.86004
P08519	LPA	Apolipoprotein(a)	0.0824423	19.5735	0.488543	0.626551	0.80582	-4.72144	0.0105475	19.5735	0.0594071	0.952783	0.971785	-4.73898	0.729495	19.5735	1.36959	0.174839	0.99991	-4.48666
P09382	LGALS1	Galectin-1	-0.0342173	15.1177	-0.487552	0.627249	0.80582	-4.72157	-0.0277892	15.1177	-0.372418	0.710616	0.8479	-4.72184	-0.0920708	15.1177	-0.411298	0.682009	0.99991	-4.97676
P06733	ENO1	Alpha-enolase	-0.0828369	17.4965	-0.484179	0.62963	0.807912	-4.72202	-0.1002	17.4965	-0.551533	0.582883	0.756058	-4.70093	0.0734352	17.4965	0.134736	0.893176	0.99991	-5.02088
P12110	COL6A2	Collagen alpha-2(VI) chain	-0.0604686	12.4095	-0.480932	0.631926	0.80989	-4.72245	-0.04933	12.4095	-0.368995	0.713155	0.849145	-4.72217	-0.160716	12.4095	-0.400725	0.689744	0.99991	-4.97926
P49720	PSMB3	Proteasome subunit beta type-3	-0.0686733	12.528	-0.478842	0.633405	0.810819	-4.72273	-0.11255	12.528	-0.742539	0.460044	0.668966	-4.66985	0.326219	12.528	0.7174	0.475321	0.99991	-4.87629
P35443	THBS4	Thrombospondin-4	-0.0625715	14.6874	-0.476886	0.634791	0.811626	-4.72298	-0.0419996	14.6874	-0.301495	0.763859	0.883083	-4.7279	-0.247719	14.6874	-0.592752	0.555103	0.99991	-4.9237
P34932	HSPA4	Heat shock 70 kDa protein 4	-0.117241	11.837	-0.475474	0.635792	0.811939	-4.72317	0.0480152	11.837	0.188217	0.851207	0.93673	-4.73493	-1.60455	11.837	-2.09659	0.0393493	0.99991	-3.79033
Q14019	COTL1	Coactosin-like protein	-0.07628	14.18	-0.473092	0.637483	0.812516	-4.72348	-0.0220508	14.18	-0.12951	0.897296	0.952269	-4.7373	-0.564342	14.18	-1.10484	0.272708	0.99991	-4.67297
P23280	CA6	Carbonic anhydrase 6	0.220963	10.2946	0.472706	0.637757	0.812516	-4.72353	0.304675	10.2946	0.614231	0.540893	0.719394	-4.69172	-0.532448	10.2946	-0.357809	0.721476	0.99991	-4.98876
P02042	HBD	Hemoglobin subunit delta	0.143826	12.6367	0.464253	0.643773	0.817965	-4.72462	0.16374	12.6367	0.497529	0.620249	0.785551	-4.70808	-0.0353967	12.6367	-0.0358514	0.971495	0.99991	-5.02581
Q8N149	LILRA2	Leukocyte immunoglobulin-like receptor subfamily A member 2	-0.0822656	11.847	-0.463392	0.644388	0.817965	-4.72473	-0.108102	11.847	-0.573205	0.568194	0.743289	-4.69786	0.150266	11.847	0.265592	0.791271	0.99991	-5.00556
P62258	YWHAE	14-3-3 protein epsilon	0.0769579	14.1778	0.463138	0.644569	0.817965	-4.72476	0.10551	14.1778	0.598363	0.551372	0.72805	-4.69415	-0.180007	14.1778	-0.340283	0.73458	0.99991	-4.99234
P04040	CAT	Catalase	-0.0679943	15.718	-0.462422	0.64508	0.817965	-4.72485	-0.122968	15.718	-0.793724	0.429822	0.657876	-4.66	0.426769	15.718	0.918225	0.361399	0.99991	-4.78136
Q96B86	RGMA	Repulsive guidance molecule A	0.167299	11.8006	0.458217	0.648085	0.819987	-4.72538	0.184103	11.8006	0.474639	0.636402	0.797545	-4.71089	0.0160568	11.8006	0.0137987	0.989027	0.99991	-5.02613
P60174	TPI1	Triosephosphate isomerase	-0.0744257	17.6182	-0.458052	0.648202	0.819987	-4.7254	-0.0811857	17.6182	-0.470281	0.639498	0.798629	-4.71141	-0.013586	17.6182	-0.0262331	0.97914	0.99991	-5.02599
O14745	NHERF1	Na(+)/H(+) exchange regulatory cofactor NHE-RF1	0.135583	13.3122	0.453866	0.651199	0.822285	-4.72593	0.283803	13.3122	0.907421	0.367046	0.610598	-4.63584	-1.19839	13.3122	-1.27724	0.205398	0.99991	-4.55591
P31150	GDI1	Rab GDP dissociation inhibitor alpha	-0.150486	14.1464	-0.452881	0.651905	0.822285	-4.72605	-0.124657	14.1464	-0.353045	0.72503	0.860422	-4.72362	-0.382945	14.1464	-0.361518	0.718713	0.99991	-4.98799
Q9UQP3	TNN	Tenascin-N	-0.0463671	11.8986	-0.452309	0.652315	0.822285	-4.72612	-0.0453351	11.8986	-0.415725	0.67878	0.82748	-4.71753	-0.055655	11.8986	-0.17012	0.865367	0.99991	-5.01772
Q9NZN3	EHD3	EH domain-containing protein 3	0.217432	11.5566	0.449933	0.65402	0.823467	-4.72642	0.346149	11.5566	0.677007	0.500453	0.691315	-4.68153	-0.941019	11.5566	-0.61349	0.54138	0.99991	-4.91642
Q8IWU5	SULF2	Extracellular sulfatase Sulf-2	0.272657	11.7388	0.446561	0.656443	0.824415	-4.72683	0.358908	11.7388	0.553798	0.581339	0.754968	-4.70062	-0.503599	11.7388	-0.259019	0.796319	0.99991	-5.00657
Q8NCC3	PLA2G15	Lysosomal phospholipase A and acyltransferase	-0.0509154	12.287	-0.445941	0.656889	0.824415	-4.72691	-0.0450584	12.287	-0.371468	0.71132	0.8479	-4.72193	-0.103629	12.287	-0.284777	0.776588	0.99991	-5.00247
Q6UX71	PLXDC2	Plexin domain-containing protein 2	0.0612617	15.2249	0.44568	0.657076	0.824415	-4.72694	0.144042	15.2249	1.00753	0.316871	0.569574	-4.612	-0.683764	15.2249	-1.59423	0.115025	0.99991	-4.29958
O75223	GGCT	Gamma-glutamylcyclotransferase	-0.0537887	14.1076	-0.441079	0.660389	0.827606	-4.7275	-0.076297	14.1076	-0.590133	0.556848	0.731578	-4.69538	0.148786	14.1076	0.383604	0.702341	0.99991	-4.98318
P09467	FBP1	Fructose-1,6-bisphosphatase 1	-0.128813	10.1233	-0.43889	0.661968	0.828617	-4.72777	-0.19409	10.1233	-0.623874	0.534574	0.717853	-4.69022	0.458674	10.1233	0.491448	0.624523	0.99991	-4.95566
Q68BL7	OLFML2A	Olfactomedin-like protein 2A	-0.168818	11.3885	-0.43548	0.66443	0.830497	-4.72818	-0.0195978	11.3885	-0.0479999	0.961842	0.977312	-4.73914	-1.5118	11.3885	-1.23426	0.220899	0.99991	-4.58659
P23528	CFL1	Cofilin-1	0.0683996	18.5777	0.43411	0.66542	0.830497	-4.72834	0.103789	18.5777	0.621632	0.53604	0.717853	-4.69057	-0.250103	18.5777	-0.499322	0.618991	0.99991	-4.95339
P30101	PDIA3	Protein disulfide-isomerase A3	0.0614721	16.6246	0.433599	0.66579	0.830497	-4.7284	0.0189004	16.6246	0.126102	0.899983	0.954178	-4.73741	0.444617	16.6246	0.988813	0.325885	0.99991	-4.74262
P07451	CA3	Carbonic anhydrase 3	-0.0911964	11.4845	-0.432299	0.66673	0.830705	-4.72856	-0.198138	11.4845	-0.897129	0.372477	0.610598	-4.63815	0.871276	11.4845	1.31499	0.192458	0.99991	-4.52815
O75791	GRAP2	GRB2-related adapter protein 2	0.260424	11.1857	0.431136	0.667572	0.83079	-4.72869	0.435593	11.1857	0.681836	0.49741	0.689315	-4.6807	-1.31609	11.1857	-0.686696	0.49436	0.99991	-4.88879
Q8NHM5	KDM2B	Lysine-specific demethylase 2B	0.224667	12.1043	0.427018	0.670555	0.833144	-4.72918	0.330107	12.1043	0.592002	0.555602	0.73127	-4.6951	-0.724298	12.1043	-0.432977	0.666255	0.99991	-4.97142
P07911	UMOD	Uromodulin	0.0692423	13.969	0.426385	0.671014	0.833144	-4.72925	0.0899458	13.969	0.521185	0.60375	0.774429	-4.70504	-0.117089	13.969	-0.226155	0.821686	0.99991	-5.01123
Q8TER0	SNED1	Sushi, nidogen and EGF-like domain-containing protein 1	0.0924443	11.8598	0.42459	0.672317	0.833797	-4.72946	0.18786	11.8598	0.821458	0.413949	0.645256	-4.65439	-0.766299	11.8598	-1.11693	0.267533	0.99991	-4.66528
Q9UMX5	NENF	Neudesin	-0.0519406	12.9211	-0.420113	0.67557	0.836865	-4.72999	-0.0735583	12.9211	-0.561002	0.576442	0.751334	-4.69961	0.142619	12.9211	0.362568	0.717932	0.99991	-4.98776
P28799	GRN	Progranulin	-0.0309736	13.8529	-0.418848	0.676491	0.83704	-4.73013	-0.0288356	13.8529	-0.366722	0.714843	0.849966	-4.72238	-0.0502156	13.8529	-0.212875	0.831993	0.99991	-5.01293
Q9UBQ7	GRHPR	Glyoxylate reductase/hydroxypyruvate reductase	0.090033	12.5354	0.41231	0.681255	0.841917	-4.73088	0.116347	12.5354	0.50163	0.617374	0.782834	-4.70757	-0.14679	12.5354	-0.210963	0.83348	0.99991	-5.01317
Q16610	ECM1	Extracellular matrix protein 1	0.048938	19.8212	0.411291	0.681999	0.841917	-4.73099	-0.00936949	19.8212	-0.0750761	0.940351	0.9683	-4.73871	0.573705	19.8212	1.53233	0.129583	0.99991	-4.35372
Q9NR12	PDLIM7	PDZ and LIM domain protein 7	0.327782	13.2585	0.407915	0.684466	0.842081	-4.73137	0.563683	13.2585	0.663427	0.50906	0.697044	-4.68382	-1.79533	13.2585	-0.704337	0.48337	0.99991	-4.88167
Q8N1Q1	CA13	Carbonic anhydrase 13	-0.220399	10.7697	-0.406297	0.685649	0.842081	-4.73156	-0.236043	10.7697	-0.409636	0.683223	0.828196	-4.71816	-0.0796116	10.7697	-0.0460535	0.963388	0.99991	-5.02557
Q15691	MAPRE1	Microtubule-associated protein RP/EB family member 1	0.149627	11.1081	0.405074	0.686544	0.842081	-4.73169	0.299767	11.1081	0.771192	0.442979	0.660893	-4.66441	-1.20163	11.1081	-1.03045	0.306058	0.99991	-4.71848
P00915	CA1	Carbonic anhydrase 1	0.078249	18.2285	0.404425	0.687019	0.842081	-4.73176	0.0437027	18.2285	0.212945	0.831938	0.923994	-4.73367	0.389166	18.2285	0.632083	0.529225	0.99991	-4.9097
Q15185	PTGES3	Prostaglandin E synthase 3	0.178905	12.7796	0.403548	0.687661	0.842081	-4.73186	0.326618	12.7796	0.698013	0.487294	0.67968	-4.6779	-1.15051	12.7796	-0.819584	0.41501	0.99991	-4.83083
P0DJI9	SAA2	Serum amyloid A-2 protein	0.25837	13.3912	0.403358	0.6878	0.842081	-4.73188	0.347737	13.3912	0.511114	0.61075	0.777837	-4.70635	-0.545931	13.3912	-0.267475	0.789826	0.99991	-5.00526
Q9NQW7	XPNPEP1	Xaa-Pro aminopeptidase 1	-0.0367775	12.8119	-0.402831	0.688187	0.842081	-4.73194	-0.0201433	12.8119	-0.207879	0.835878	0.925498	-4.73394	-0.186485	12.8119	-0.641507	0.523119	0.99991	-4.90621
P0C0L4	C4A	Complement C4-A	-0.0858473	22.9136	-0.401046	0.689495	0.842081	-4.73214	-0.00091481	22.9136	-0.00405863	0.996772	0.996772	-4.73943	-0.850239	22.9136	-1.25738	0.212456	0.99991	-4.57021
P05452	CLEC3B	Tetranectin	-0.0556527	18.4735	-0.400844	0.689643	0.842081	-4.73216	-0.107833	18.4735	-0.736955	0.463413	0.668966	-4.67089	0.413971	18.4735	0.943056	0.348634	0.99991	-4.76805
P09871	C1S	Complement C1s subcomponent	0.0655137	19.5839	0.399598	0.690556	0.842081	-4.7323	0.107126	19.5839	0.617252	0.538909	0.719394	-4.69125	-0.308995	19.5839	-0.59347	0.554625	0.99991	-4.92345
P24534	EEF1B2	Elongation factor 1-beta	-0.210398	13.6998	-0.399325	0.690757	0.842081	-4.73233	-0.238853	13.6998	-0.42676	0.670758	0.820702	-4.71635	0.0456979	13.6998	0.0272163	0.978358	0.99991	-5.02597
P10768	ESD	S-formylglutathione hydrolase	-0.0635342	13.2966	-0.393102	0.695328	0.846692	-4.73301	-0.0932321	13.2966	-0.543977	0.588046	0.761575	-4.70198	0.203747	13.2966	0.396264	0.693018	0.99991	-4.9803
O43182	ARHGAP6	Rho GTPase-activating protein 6	0.187684	10.4134	0.391092	0.696807	0.847532	-4.73322	0.488229	10.4134	0.980409	0.329988	0.57855	-4.61869	-2.51723	10.4134	-1.68494	0.0960926	0.99991	-4.21673
Q8N423	LILRB2	Leukocyte immunoglobulin-like receptor subfamily B member 2	0.201312	10.3908	0.389153	0.698235	0.848308	-4.73343	0.290127	10.3908	0.528776	0.598498	0.769805	-4.70403	-0.598018	10.3908	-0.363309	0.71738	0.99991	-4.98761
P02760	AMBP	Protein AMBP	0.0256623	20.344	0.384917	0.701358	0.851139	-4.73388	0.021258	20.344	0.299843	0.765113	0.883583	-4.72802	0.0653003	20.344	0.307019	0.759667	0.99991	-4.99863
P28161	GSTM2	Glutathione S-transferase Mu 2	0.0573476	12.5672	0.383411	0.702469	0.851526	-4.73404	0.0344494	12.5672	0.216874	0.828886	0.922498	-4.73346	0.263431	12.5672	0.552806	0.582015	0.99991	-4.93701
P04054	PLA2G1B	Phospholipase A2	-0.0689656	12.7285	-0.380828	0.704377	0.85185	-4.73431	-0.0283854	12.7285	-0.147865	0.88284	0.949119	-4.73665	-0.434187	12.7285	-0.753921	0.453221	0.99991	-4.86072
Q6UXD5	SEZ6L2	Seizure 6-like protein 2	-0.0613889	11.0762	-0.379861	0.705092	0.85185	-4.73442	-0.151872	11.0762	-0.900479	0.370704	0.610598	-4.6374	0.752955	11.0762	1.48814	0.140841	0.99991	-4.39118
Q6YHK3	CD109	CD109 antigen	-0.0541521	14.5129	-0.379828	0.705116	0.85185	-4.73442	0.0414883	14.5129	0.281247	0.779284	0.892699	-4.72939	-0.914916	14.5129	-2.06739	0.0420942	0.99991	-3.82322
P00488	F13A1	Coagulation factor XIII A chain	0.0562178	20.1438	0.375501	0.708318	0.854745	-4.73487	0.036536	20.1438	0.229795	0.818867	0.914203	-4.73273	0.233354	20.1438	0.489232	0.626083	0.99991	-4.9563
Q9GZP4	PITHD1	PITH domain-containing protein 1	0.160043	11.6016	0.37444	0.709104	0.854745	-4.73498	0.24611	11.6016	0.543235	0.588554	0.761575	-4.70208	-0.614558	11.6016	-0.452168	0.652433	0.99991	-4.96647
Q8N6C8	LILRA3	Leukocyte immunoglobulin-like receptor subfamily A member 3	-0.0842908	14.1137	-0.371897	0.710989	0.855239	-4.73524	-0.0788316	14.1137	-0.326811	0.744707	0.874115	-4.72588	-0.133424	14.1137	-0.184378	0.854207	0.99991	-5.01624
Q6XQN6	NAPRT	Nicotinate phosphoribosyltransferase	-0.0587257	12.2106	-0.371738	0.711107	0.855239	-4.73526	-0.0130506	12.2106	-0.078086	0.937964	0.967819	-4.73866	-0.469801	12.2106	-0.936987	0.351726	0.99991	-4.77133
O43505	B4GAT1	Beta-1,4-glucuronyltransferase 1	0.0838168	12.7668	0.368864	0.713239	0.856844	-4.73555	0.210094	12.7668	0.886306	0.378242	0.616437	-4.64056	-1.05268	12.7668	-1.48028	0.142922	0.99991	-4.39774
Q92598	HSPH1	Heat shock protein 105 kDa	-0.13603	10.5704	-0.366803	0.71477	0.857724	-4.73576	-0.152106	10.5704	-0.386185	0.700436	0.843098	-4.72052	0.00865192	10.5704	0.00732219	0.994177	0.99991	-5.02617
P30405	PPIF	Peptidyl-prolyl cis-trans isomerase F, mitochondrial	-0.18903	13.8521	-0.363873	0.716948	0.85861	-4.73605	-0.202001	13.8521	-0.365935	0.715428	0.849966	-4.72245	-0.0722962	13.8521	-0.0436561	0.965293	0.99991	-5.02563
Q9HAT2	SIAE	Sialate O-acetylesterase	-0.141202	12.0229	-0.363501	0.717225	0.85861	-4.73609	-0.135077	12.0229	-0.327255	0.744373	0.874115	-4.72585	-0.196326	12.0229	-0.158548	0.874445	0.99991	-5.01883
P20742	PZP	Pregnancy zone protein	0.207491	17.1334	0.361464	0.71874	0.85861	-4.73629	0.279596	17.1334	0.458127	0.648165	0.806457	-4.71284	-0.441452	17.1334	-0.241111	0.810117	0.99991	-5.00918
Q9H6X2	ANTXR1	Anthrax toxin receptor 1	0.175705	11.2921	0.361301	0.718862	0.85861	-4.73631	0.725533	11.2921	1.52243	0.132043	0.400524	-4.45271	-4.77275	11.2921	-3.33831	0.00130634	0.467669	-2.07056
Q9NSC7	ST6GALNAC1	Alpha-N-acetylgalactosaminide alpha-2,6-sialyltransferase 1	0.148311	9.99798	0.360436	0.719506	0.85861	-4.7364	0.173655	9.99798	0.396791	0.692631	0.834888	-4.71947	-0.0797817	9.99798	-0.0607655	0.951705	0.99991	-5.02511
P09493	TPM1	Tropomyosin alpha-1 chain	0.116848	13.5689	0.355502	0.723183	0.862041	-4.73688	0.0921547	13.5689	0.263912	0.792561	0.898929	-4.73059	0.339092	13.5689	0.323696	0.747055	0.99991	-4.99555
Q9P1F3	ABRACL	Costars family protein ABRACL	0.0844287	13.4023	0.351018	0.726531	0.864865	-4.73732	0.0358928	13.4023	0.140764	0.888428	0.949603	-4.73691	0.521252	13.4023	0.681414	0.497676	0.99991	-4.89088
Q15365	PCBP1	Poly(rC)-binding protein 1	-0.179991	13.1932	-0.350084	0.727229	0.864865	-4.73741	0.0145087	13.1932	0.026792	0.978696	0.98604	-4.73934	-1.93048	13.1932	-1.18829	0.238412	0.99991	-4.61831
P04004	VTN	Vitronectin	0.0393086	24.949	0.348074	0.728732	0.864865	-4.7376	-0.00594074	24.949	-0.0499163	0.96032	0.976689	-4.73911	0.446552	24.949	1.2507	0.214872	0.99991	-4.57497
Q9HBB8	CDHR5	Cadherin-related family member 5	0.123942	11.7403	0.347201	0.729385	0.864865	-4.73769	-0.0505926	11.7403	-0.135251	0.89277	0.951225	-4.73711	1.69476	11.7403	1.51022	0.135123	0.99991	-4.37259
O43813	LANCL1	Glutathione S-transferase LANCL1	0.0720035	11.8203	0.346943	0.729579	0.864865	-4.73771	0.0755356	11.8203	0.342458	0.732949	0.865993	-4.72456	0.0402145	11.8203	0.060774	0.951698	0.99991	-5.02511
P55290	CDH13	Cadherin-13	0.0330912	14.322	0.344056	0.73174	0.866471	-4.73799	0.0300652	14.322	0.293938	0.769605	0.887815	-4.72847	0.0603252	14.322	0.196593	0.844669	0.99991	-5.01488
P01137	TGFB1	Transforming growth factor beta-1 proprotein	0.0691797	12.1399	0.340622	0.734313	0.86856	-4.73831	0.17518	12.1399	0.824625	0.412159	0.643399	-4.65374	-0.884827	12.1399	-1.38838	0.169068	0.99991	-4.47202
Q9UBW5	BIN2	Bridging integrator 2	0.070296	13.0969	0.338479	0.735921	0.869145	-4.73851	0.151976	13.0969	0.695026	0.489153	0.680878	-4.67842	-0.664825	13.0969	-1.01347	0.314043	0.99991	-4.72844
Q04760	GLO1	Lactoylglutathione lyase	0.0421976	13.9274	0.337806	0.736426	0.869145	-4.73857	0.122224	13.9274	0.94296	0.348682	0.595365	-4.62765	-0.678043	13.9274	-1.7437	0.0852458	0.99991	-4.16087
P0C0L5	C4B	Complement C4-B	-0.0747085	18.7713	-0.334152	0.739171	0.871427	-4.73891	0.0221566	18.7713	0.0942778	0.925136	0.964953	-4.7383	-0.946494	18.7713	-1.34246	0.183433	0.99991	-4.50747
P48147	PREP	Prolyl endopeptidase	0.0948427	11.4811	0.32485	0.746174	0.878718	-4.73976	0.132177	11.4811	0.426526	0.670928	0.820702	-4.71637	-0.24117	11.4811	-0.259412	0.796017	0.99991	-5.00651
P78552	IL13RA1	Interleukin-13 receptor subunit alpha-1	-0.0938474	11.4521	-0.322793	0.747725	0.879378	-4.73994	-0.175632	11.4521	-0.57116	0.569572	0.744186	-4.69816	0.642214	11.4521	0.696166	0.488444	0.99991	-4.88499
O43852	CALU	Calumenin	-0.0467809	14.6663	-0.321462	0.748729	0.879378	-4.74006	-0.0734756	14.6663	-0.476089	0.635374	0.797186	-4.71072	0.193471	14.6663	0.417868	0.677219	0.99991	-4.97517
P08185	SERPINA6	Corticosteroid-binding globulin	-0.0498633	16.6214	-0.320851	0.74919	0.879378	-4.74011	-0.0154703	16.6214	-0.0939389	0.925404	0.964953	-4.73831	-0.359401	16.6214	-0.727454	0.469178	0.99991	-4.87208
Q9NZ08	ERAP1	Endoplasmic reticulum aminopeptidase 1	0.126507	12.452	0.317442	0.751765	0.881437	-4.74041	0.333267	12.452	0.799394	0.426548	0.655382	-4.65887	-1.73434	12.452	-1.38669	0.16958	0.99991	-4.47334
Q14116	IL18	Interleukin-18	-0.139298	11.2702	-0.315993	0.752861	0.881758	-4.74054	-0.0887688	11.2702	-0.189603	0.850125	0.93673	-4.73487	-0.594065	11.2702	-0.422958	0.673518	0.99991	-4.97392
P22105	TNXB	Tenascin-X	-0.0292606	18.1635	-0.306264	0.760228	0.889418	-4.74137	-0.0438721	18.1635	-0.432291	0.666751	0.820264	-4.71575	0.102243	18.1635	0.335814	0.737934	0.99991	-4.99322
P41271	NBL1	Neuroblastoma suppressor of tumorigenicity 1	-0.0459717	14.0445	-0.304313	0.761709	0.89018	-4.74154	-0.143147	14.0445	-0.913742	0.363735	0.610598	-4.6344	0.828604	14.0445	1.76306	0.0819001	0.99991	-4.14209
P48163	ME1	NADP-dependent malic enzyme	0.0852188	12.0401	0.302289	0.763245	0.89054	-4.7417	0.0946345	12.0401	0.315891	0.752949	0.878594	-4.72677	0.000477379	12.0401	0.000531166	0.999578	0.99991	-5.02619
O95834	EML2	Echinoderm microtubule-associated protein-like 2	0.0873907	12.6611	0.301156	0.764105	0.89054	-4.7418	0.140728	12.6611	0.457282	0.64877	0.806457	-4.71294	-0.392644	12.6611	-0.425286	0.671827	0.99991	-4.97334
Q9UBT6	POLK	DNA polymerase kappa	0.12295	11.094	0.300631	0.764504	0.89054	-4.74184	0.0669988	11.094	0.154406	0.877698	0.946433	-4.7364	0.626511	11.094	0.481288	0.631691	0.99991	-4.95854
P05107	ITGB2	Integrin beta-2	0.129238	9.28395	0.29945	0.765402	0.890594	-4.74194	0.196219	9.28395	0.428268	0.669664	0.820702	-4.71619	-0.473589	9.28395	-0.344553	0.73138	0.99991	-4.99148
P36980	CFHR2	Complement factor H-related protein 2	0.0536088	19.2009	0.295878	0.768118	0.890594	-4.74223	-0.0149039	19.2009	-0.0779376	0.938082	0.967819	-4.73866	0.670223	19.2009	1.16828	0.246339	0.99991	-4.63176
P00734	F2	Prothrombin	0.0367361	23.4523	0.294242	0.769363	0.890594	-4.74237	0.033109	23.4523	0.249564	0.803596	0.906578	-4.73153	0.0693803	23.4523	0.174322	0.862075	0.99991	-5.0173
P32189	GK	Glycerol kinase	-0.132317	10.9448	-0.29374	0.769745	0.890594	-4.74241	-0.0686096	10.9448	-0.143517	0.886261	0.949603	-4.73682	-0.70568	10.9448	-0.492044	0.624103	0.99991	-4.95549
P62937	PPIA	Peptidyl-prolyl cis-trans isomerase A	-0.0510111	14.8669	-0.292599	0.770614	0.890594	-4.7425	-0.0693446	14.8669	-0.374569	0.709021	0.84744	-4.72164	0.11399	14.8669	0.205241	0.837931	0.99991	-5.01387
P48960	ADGRE5	Adhesion G protein-coupled receptor E5	-0.0375406	11.7374	-0.292556	0.770647	0.890594	-4.7425	0.0185286	11.7374	0.137403	0.891075	0.950362	-4.73703	-0.542163	11.7374	-1.34018	0.184171	0.99991	-4.5092
Q9H4G4	GLIPR2	Golgi-associated plant pathogenesis-related protein 1	0.0223566	14.7306	0.291669	0.771322	0.890594	-4.74257	0.0257217	14.7306	0.31555	0.753207	0.878594	-4.7268	-0.00792918	14.7306	-0.0324247	0.974218	0.99991	-5.02588
P0DP57	SLURP2	Secreted Ly-6/uPAR domain-containing protein 2	0.0990154	11.0866	0.291208	0.771674	0.890594	-4.74261	0.0332175	11.0866	0.0920959	0.926864	0.96552	-4.73835	0.691196	11.0866	0.638782	0.524881	0.99991	-4.90722
O00451	GFRA2	GDNF family receptor alpha-2	0.0496303	10.6467	0.290761	0.772014	0.890594	-4.74265	0.0209899	10.6467	0.11589	0.908045	0.958938	-4.73772	0.307394	10.6467	0.565732	0.573239	0.99991	-4.9328
Q9UHL4	DPP7	Dipeptidyl peptidase 2	-0.1184	12.6364	-0.289072	0.773302	0.891122	-4.74278	-0.193506	12.6364	-0.445454	0.657255	0.81137	-4.71429	0.557557	12.6364	0.427835	0.669978	0.99991	-4.97271
Q9Y2S2	CRYL1	Lambda-crystallin homolog	-0.0947394	12.5269	-0.284686	0.776648	0.894019	-4.74313	-0.0501396	12.5269	-0.141922	0.887517	0.949603	-4.73687	-0.496137	12.5269	-0.46811	0.641042	0.99991	-4.96219
P52799	EFNB2	Ephrin-B2	-0.056722	11.922	-0.278525	0.781354	0.898245	-4.74361	-0.00767751	11.922	-0.0356061	0.97169	0.982669	-4.73927	-0.498122	11.922	-0.77005	0.443651	0.99991	-4.8536
Q9BYJ0	FGFBP2	Fibroblast growth factor-binding protein 2	0.14174	11.6408	0.277692	0.781991	0.898245	-4.74367	0.254577	11.6408	0.470721	0.639185	0.798629	-4.71136	-0.873788	11.6408	-0.538554	0.591765	0.99991	-4.94153
P11142	HSPA8	Heat shock cognate 71 kDa protein	0.064855	15.8978	0.273605	0.785119	0.900874	-4.74398	0.153399	15.8978	0.613734	0.54122	0.719394	-4.6918	-0.732045	15.8978	-0.976276	0.332018	0.99991	-4.74971
O14950;P19105	MYL12B;MYL12A	Myosin regulatory light chain 12B;Myosin regulatory light chain 12A	-0.070547	14.1137	-0.271306	0.78688	0.901128	-4.74415	0.0885409	14.1137	0.327692	0.744044	0.874115	-4.72581	-1.50234	14.1137	-1.85339	0.067698	0.99991	-4.05206
Q9GZS3	SKIC8	Superkiller complex protein 8	0.168693	11.2457	0.270167	0.787753	0.901128	-4.74424	-0.073407	11.2457	-0.111649	0.911396	0.959606	-4.73785	2.3476	11.2457	1.1902	0.237666	0.99991	-4.61702
Q3ZCW2	LGALSL	Galectin-related protein	0.152662	11.992	0.27003	0.787858	0.901128	-4.74425	0.161363	11.992	0.268759	0.788842	0.898426	-4.73026	0.074353	11.992	0.0412796	0.967181	0.99991	-5.02569
P20962	PTMS	Parathymosin	0.0815182	11.7611	0.267756	0.789602	0.902162	-4.74442	0.0942563	11.7611	0.291381	0.771552	0.889106	-4.72866	-0.0331255	11.7611	-0.0341343	0.972859	0.99991	-5.02585
Q14247	CTTN	Src substrate cortactin	-0.0496987	13.1716	-0.261292	0.794564	0.906866	-4.74489	0.0470148	13.1716	0.236188	0.813921	0.912267	-4.73235	-0.92012	13.1716	-1.5408	0.12751	0.99991	-4.34644
P04406	GAPDH	Glyceraldehyde-3-phosphate dehydrogenase	-0.0412586	19.2637	-0.259852	0.79567	0.907165	-4.74499	-0.0364018	19.2637	-0.215784	0.829733	0.922498	-4.73352	-0.0849702	19.2637	-0.167897	0.86711	0.99991	-5.01794
P26927	MST1	Hepatocyte growth factor-like protein	-0.0712903	19.2512	-0.256368	0.798349	0.909255	-4.74524	-0.089888	19.2512	-0.303734	0.762159	0.882068	-4.72773	0.096089	19.2512	0.108229	0.914099	0.99991	-5.02276
P17900	GM2A	Ganglioside GM2 activator	-0.0415633	10.8025	-0.254495	0.79979	0.909931	-4.74537	-0.0363013	10.8025	-0.209164	0.834878	0.925345	-4.73388	-0.0889205	10.8025	-0.170783	0.864847	0.99991	-5.01765
O95881	TXNDC12	Thioredoxin domain-containing protein 12	0.0755495	11.8152	0.250486	0.802877	0.911896	-4.74565	0.0741079	11.8152	0.231175	0.817798	0.91396	-4.73265	0.0885238	11.8152	0.0920483	0.926901	0.99991	-5.02371
Q9HCB6	SPON1	Spondin-1	0.0215639	12.9208	0.248445	0.80445	0.911896	-4.74579	0.00865566	12.9208	0.0939179	0.925421	0.964953	-4.73831	0.137738	12.9208	0.498174	0.619797	0.99991	-4.95372
Q14162	SCARF1	Scavenger receptor class F member 1	0.0269191	11.2559	0.248201	0.804638	0.911896	-4.74581	0.0311058	11.2559	0.269864	0.787995	0.898426	-4.73019	-0.010761	11.2559	-0.0311196	0.975256	0.99991	-5.02591
O75368	SH3BGRL	Adapter SH3BGRL	-0.0461198	13.6548	-0.247843	0.804914	0.911896	-4.74583	-0.0760825	13.6548	-0.385365	0.701041	0.843098	-4.7206	0.223545	13.6548	0.377425	0.706907	0.99991	-4.98455
P00558	PGK1	Phosphoglycerate kinase 1	-0.0362884	16.8016	-0.245605	0.80664	0.911971	-4.74599	-0.0281931	16.8016	-0.179603	0.857941	0.93673	-4.73534	-0.109146	16.8016	-0.231771	0.817337	0.99991	-5.01048
O94923	GLCE	D-glucuronyl C5-epimerase	0.100808	10.0662	0.245555	0.806678	0.911971	-4.74599	0.133335	10.0662	0.305783	0.760604	0.881217	-4.72757	-0.191933	10.0662	-0.146723	0.883738	0.99991	-5.01989
O00754	MAN2B1	Lysosomal alpha-mannosidase	-0.101748	9.99499	-0.239655	0.811233	0.915381	-4.74638	-0.188739	9.99499	-0.419311	0.676169	0.825233	-4.71715	0.681164	9.99499	0.504436	0.615411	0.99991	-4.9519
Q13526	PIN1	Peptidyl-prolyl cis-trans isomerase NIMA-interacting 1	-0.0747456	12.9679	-0.239304	0.811504	0.915381	-4.74641	0.0490109	12.9679	0.148997	0.88195	0.949112	-4.73661	-1.18855	12.9679	-1.20443	0.232152	0.99991	-4.6073
P15090	FABP4	Fatty acid-binding protein, adipocyte	-0.123985	11.4369	-0.238337	0.812251	0.915381	-4.74647	0.242073	11.4369	0.451038	0.653243	0.808276	-4.71365	-3.41851	11.4369	-2.12316	0.0369883	0.99991	-3.76008
O95479	H6PD	GDH/6PGL endoplasmic bifunctional protein	0.0914116	12.3356	0.235344	0.814565	0.917026	-4.74667	0.29659	12.3356	0.730413	0.467378	0.668966	-4.67209	-1.75519	12.3356	-1.44084	0.153728	0.99991	-4.43015
P10909	CLU	Clusterin	0.018606	21.1662	0.233749	0.815799	0.917128	-4.74677	-0.0133159	21.1662	-0.158816	0.874234	0.944595	-4.73623	0.305903	21.1662	1.21614	0.227685	0.99991	-4.59923
P07148	FABP1	Fatty acid-binding protein, liver	0.0447264	12.4447	0.233019	0.816364	0.917128	-4.74682	-0.0125685	12.4447	-0.0619116	0.950795	0.971785	-4.73894	0.560381	12.4447	0.920131	0.360409	0.99991	-4.78035
Q15555	MAPRE2	Microtubule-associated protein RP/EB family member 2	0.0766821	11.8404	0.229746	0.818897	0.918309	-4.74703	0.17305	11.8404	0.490394	0.625265	0.789403	-4.70897	-0.790625	11.8404	-0.746834	0.457463	0.99991	-4.8638
P55268	LAMB2	Laminin subunit beta-2	0.136381	10.3901	0.229228	0.819298	0.918309	-4.74706	0.105235	10.3901	0.166468	0.868229	0.941897	-4.73591	0.4167	10.3901	0.219723	0.826675	0.99991	-5.01207
P49023	PXN	Paxillin	0.11792	13.9157	0.228347	0.81998	0.918309	-4.74711	0.14542	13.9157	0.265117	0.791635	0.898929	-4.73051	-0.129581	13.9157	-0.0787469	0.93744	0.99991	-5.02437
P05164	MPO	Myeloperoxidase	-0.0316842	13.7711	-0.226725	0.821237	0.918759	-4.74722	-0.0412502	13.7711	-0.277662	0.782024	0.894456	-4.72965	0.0544097	13.7711	0.12208	0.903157	0.99991	-5.02183
Q9NQ79	CRTAC1	Cartilage acidic protein 1	-0.0228144	16.3242	-0.225169	0.822443	0.919136	-4.74731	-0.0141313	16.3242	-0.131237	0.895934	0.952269	-4.73724	-0.100962	16.3242	-0.312543	0.755482	0.99991	-4.99763
P52209	PGD	6-phosphogluconate dehydrogenase, decarboxylating	0.0269678	14.381	0.223263	0.823921	0.919136	-4.74743	0.0367021	14.381	0.285957	0.775687	0.891003	-4.72906	-0.0606409	14.381	-0.157491	0.875275	0.99991	-5.01893
O15231	ZNF185	Zinc finger protein 185	-0.104052	10.3039	-0.222016	0.824888	0.919136	-4.74751	0.0546306	10.3039	0.110471	0.912326	0.959606	-4.73788	-1.53219	10.3039	-1.03278	0.304977	0.99991	-4.7171
P04070	PROC	Vitamin K-dependent protein C	-0.0214039	18.026	-0.221244	0.825487	0.919136	-4.74756	-0.0489373	18.026	-0.478047	0.633986	0.796375	-4.71048	0.226396	18.026	0.737189	0.463272	0.99991	-4.86794
P10321	HLA-C	HLA class I histocompatibility antigen, C alpha chain	-0.157848	12.4788	-0.220771	0.825853	0.919136	-4.74758	-0.167259	12.4788	-0.219863	0.826566	0.920883	-4.73329	-0.0731445	12.4788	-0.0320497	0.974516	0.99991	-5.02589
P43487	RANBP1	Ran-specific GTPase-activating protein	-0.0308468	13.6225	-0.218478	0.827633	0.920164	-4.74772	0.0417166	13.6225	0.282397	0.778405	0.892699	-4.72931	-0.683918	13.6225	-1.54324	0.126917	0.99991	-4.34433
P35052	GPC1	Glypican-1	0.0258869	10.9813	0.216437	0.829218	0.920483	-4.74785	0.0110125	10.9813	0.0866528	0.931175	0.966457	-4.73848	0.159756	10.9813	0.419019	0.676382	0.99991	-4.97489
P25686	DNAJB2	DnaJ homolog subfamily B member 2	-0.10403	9.75091	-0.215901	0.829635	0.920483	-4.74788	-0.237483	9.75091	-0.465985	0.642556	0.801515	-4.71192	1.09705	9.75091	0.717536	0.475238	0.99991	-4.87623
O43866	CD5L	CD5 antigen-like	-0.0295301	16.0832	-0.212986	0.8319	0.921541	-4.74805	-0.0456425	16.0832	-0.30987	0.757506	0.878594	-4.72725	0.115482	16.0832	0.261338	0.794537	0.99991	-5.00621
P10253	GAA	Lysosomal alpha-glucosidase	-0.0417322	10.7443	-0.212465	0.832304	0.921541	-4.74808	-0.0675765	10.7443	-0.323939	0.746872	0.875699	-4.72612	0.190866	10.7443	0.304983	0.761211	0.99991	-4.99899
P50281	MMP14	Matrix metalloproteinase-14	0.0983072	9.49642	0.208385	0.835477	0.92369	-4.74832	0.164062	9.49642	0.327622	0.744096	0.874115	-4.72582	-0.493483	9.49642	-0.328486	0.743445	0.99991	-4.99464
P24666	ACP1	Low molecular weight phosphotyrosine protein phosphatase	-0.108109	12.3462	-0.207606	0.836083	0.92369	-4.74836	-0.0334507	12.3462	-0.0604953	0.95192	0.971785	-4.73897	-0.780037	12.3462	-0.47023	0.639534	0.99991	-4.96161
P31431	SDC4	Syndecan-4	0.128072	11.3609	0.206126	0.837235	0.92369	-4.74845	0.0696174	11.3609	0.105497	0.916259	0.960998	-4.73802	0.654162	11.3609	0.330435	0.741978	0.99991	-4.99427
P14778	IL1R1	Interleukin-1 receptor type 1	-0.037584	11.2389	-0.205547	0.837686	0.92369	-4.74848	-0.080283	11.2389	-0.414393	0.679751	0.827723	-4.71766	0.346707	11.2389	0.596527	0.552592	0.99991	-4.92239
P01042	KNG1	Kininogen-1	0.0199353	22.3658	0.202686	0.839914	0.924091	-4.74864	-0.00586107	22.3658	-0.0562245	0.95531	0.973437	-4.73903	0.252103	22.3658	0.806129	0.422678	0.99991	-4.83715
P52789	HK2	Hexokinase-2	0.0798493	12.5023	0.201596	0.840763	0.924091	-4.7487	0.0328027	12.5023	0.0779922	0.938039	0.967819	-4.73866	0.503269	12.5023	0.39886	0.691112	0.99991	-4.9797
P62328	TMSB4X	Thymosin beta-4	0.0419306	18.4003	0.200694	0.841466	0.924091	-4.74875	-0.01571	18.4003	-0.0710774	0.943522	0.969229	-4.73879	0.560696	18.4003	0.845595	0.400427	0.99991	-4.81831
Q8IZF2	ADGRF5	Adhesion G protein-coupled receptor F5	0.0267328	14.0414	0.19929	0.84256	0.924091	-4.74883	0.0235542	14.0414	0.165219	0.869209	0.942009	-4.73596	0.0553397	14.0414	0.129392	0.897389	0.99991	-5.02129
O75083	WDR1	WD repeat-containing protein 1	-0.0375377	17.7486	-0.199154	0.842666	0.924091	-4.74884	-0.0551457	17.7486	-0.27548	0.783693	0.895411	-4.7298	0.120935	17.7486	0.201377	0.840941	0.99991	-5.01432
Q07507	DPT	Dermatopontin	-0.108451	12.0652	-0.198455	0.843211	0.924091	-4.74888	-0.0813454	12.0652	-0.140128	0.888928	0.949603	-4.73694	-0.352398	12.0652	-0.202351	0.840182	0.99991	-5.01421
Q8WZA0	LZIC	Protein LZIC	-0.0285635	14.0181	-0.196944	0.844389	0.924438	-4.74896	-0.0284434	14.0181	-0.184526	0.854091	0.93673	-4.73511	-0.0296437	14.0181	-0.0641043	0.949055	0.99991	-5.02499
Q05315	CLC	Galectin-10	0.117261	10.9719	0.194153	0.846566	0.925339	-4.74911	0.115818	10.9719	0.180329	0.857373	0.93673	-4.7353	0.130246	10.9719	0.0675976	0.946283	0.99991	-5.02485
O15031	PLXNB2	Plexin-B2	-0.0210323	11.3079	-0.19368	0.846935	0.925339	-4.74913	-0.0466333	11.3079	-0.405075	0.686558	0.831099	-4.71863	0.209376	11.3079	0.606241	0.546157	0.99991	-4.91899
Q08722	CD47	Leukocyte surface antigen CD47	-0.0568321	13.4134	-0.191306	0.848788	0.926421	-4.74926	-0.0347415	13.4134	-0.110092	0.912626	0.959606	-4.73789	-0.255648	13.4134	-0.27004	0.787859	0.99991	-5.00486
P04439	HLA-A	HLA class I histocompatibility antigen, A alpha chain	0.0267336	14.9043	0.188764	0.850773	0.927188	-4.74939	0.0387425	14.9043	0.257104	0.797791	0.902874	-4.73104	-0.0813467	14.9043	-0.179945	0.857673	0.99991	-5.01671
P06454	PTMA	Prothymosin alpha	-0.0666413	10.4888	-0.188195	0.851218	0.927188	-4.74942	-0.0524298	10.4888	-0.139429	0.889479	0.949603	-4.73696	-0.194544	10.4888	-0.172453	0.863539	0.99991	-5.01749
P51693	APLP1	Amyloid beta precursor like protein 1	-0.0384547	11.4829	-0.186994	0.852156	0.927271	-4.74948	0.00419705	11.4829	0.0192478	0.984694	0.988375	-4.73938	-0.42232	11.4829	-0.645591	0.520484	0.99991	-4.90468
Q9Y2G1	MYRF	Myelin regulatory factor	-0.0567864	11.187	-0.181853	0.856175	0.9307	-4.74975	-0.141823	11.187	-0.429139	0.669033	0.820702	-4.71609	0.70854	11.187	0.714653	0.477008	0.99991	-4.87743
P09104	ENO2	Gamma-enolase	0.0310536	12.9038	0.177822	0.859329	0.933184	-4.74995	-0.0131464	12.9038	-0.0711003	0.943504	0.969229	-4.73879	0.428854	12.9038	0.77313	0.441838	0.99991	-4.85223
P07355	ANXA2	Annexin A2	-0.0841957	11.2141	-0.176322	0.860503	0.933515	-4.75002	0.0885528	11.2141	0.175887	0.860849	0.93673	-4.7355	-1.63893	11.2141	-1.0851	0.281297	0.99991	-4.68534
P12111	COL6A3	Collagen alpha-3(VI) chain	-0.0236395	14.0237	-0.174433	0.861982	0.934176	-4.75011	0.00400157	14.0237	0.0278399	0.977863	0.98604	-4.73933	-0.272409	14.0237	-0.631738	0.529449	0.99991	-4.90982
Q06481	APLP2	Amyloid beta precursor like protein 2	-0.022935	13.724	-0.168207	0.86686	0.936625	-4.75041	0.0124946	13.724	0.0865141	0.931285	0.966457	-4.73848	-0.341802	13.724	-0.788891	0.432624	0.99991	-4.8451
Q16775	HAGH	Hydroxyacylglutathione hydrolase, mitochondrial	-0.0251694	13.7615	-0.16817	0.86689	0.936625	-4.75041	-0.0497734	13.7615	-0.313552	0.754718	0.878594	-4.72696	0.196267	13.7615	0.412133	0.681399	0.99991	-4.97656
Q6NUS6	TCTN3	Tectonic-3	-0.0556701	10.655	-0.167123	0.86771	0.936625	-4.75046	-0.0937317	10.655	-0.264835	0.791852	0.898929	-4.73053	0.286884	10.655	0.270193	0.787743	0.99991	-5.00484
P07951	TPM2	Tropomyosin beta chain	0.0530062	11.3833	0.167098	0.86773	0.936625	-4.75046	-0.0201249	11.3833	-0.0598953	0.952396	0.971785	-4.73897	0.711186	11.3833	0.705539	0.482627	0.99991	-4.88118
P08648	ITGA5	Integrin alpha-5	-0.0148841	12.8988	-0.164951	0.869414	0.937501	-4.75056	0.00140372	12.8988	0.014654	0.988347	0.991115	-4.7394	-0.161474	12.8988	-0.561898	0.575835	0.99991	-4.93406
P81605	DCD	Dermcidin	0.044914	13.641	0.161069	0.87246	0.939361	-4.75073	0.00571881	13.641	0.0193195	0.984637	0.988375	-4.73938	0.39767	13.641	0.447809	0.655562	0.99991	-4.96761
Q6P179	ERAP2	Endoplasmic reticulum aminopeptidase 2	-0.101756	11.3019	-0.160388	0.872995	0.939361	-4.75076	0.211089	11.3019	0.317836	0.751479	0.878594	-4.72662	-2.91736	11.3019	-1.46422	0.147248	0.99991	-4.41103
P67936	TPM4	Tropomyosin alpha-4 chain	0.0335872	18.8646	0.15818	0.874728	0.939361	-4.75086	0.00525324	18.8646	0.0233059	0.981467	0.986981	-4.73936	0.288592	18.8646	0.426779	0.670744	0.99991	-4.97297
P26440	IVD	Isovaleryl-CoA dehydrogenase, mitochondrial	0.0950503	12.007	0.157599	0.875184	0.939361	-4.75088	0.134426	12.007	0.209877	0.834324	0.925345	-4.73384	-0.259327	12.007	-0.134961	0.892998	0.99991	-5.02086
Q9BR76	CORO1B	Coronin-1B	0.0924772	11.5139	0.157182	0.875512	0.939361	-4.7509	0.194613	11.5139	0.311764	0.756072	0.878594	-4.7271	-0.826748	11.5139	-0.441474	0.660121	0.99991	-4.96925
P58546	MTPN	Myotrophin	0.0306348	16.4827	0.151992	0.87959	0.942794	-4.75112	0.0109501	16.4827	0.051151	0.959339	0.976616	-4.7391	0.207798	16.4827	0.323562	0.747156	0.99991	-4.99558
P50395	GDI2	Rab GDP dissociation inhibitor beta	0.0633676	11.881	0.147713	0.882955	0.944669	-4.7513	0.130524	11.881	0.28671	0.775113	0.891003	-4.729	-0.541043	11.881	-0.396152	0.6931	0.99991	-4.98033
P14550	AKR1A1	Aldo-keto reductase family 1 member A1	-0.0530977	13.4141	-0.147531	0.883098	0.944669	-4.75131	0.0888018	13.4141	0.234326	0.815361	0.912267	-4.73246	-1.33019	13.4141	-1.17002	0.245642	0.99991	-4.6306
P35237	SERPINB6	Serpin B6	0.0180694	12.7671	0.146124	0.884205	0.944826	-4.75136	0.0300118	12.7671	0.228418	0.819933	0.914443	-4.73281	-0.0894123	12.7671	-0.226837	0.821158	0.99991	-5.01114
P61981	YWHAG	14-3-3 protein gamma	-0.0229253	15.6344	-0.143715	0.8861	0.944826	-4.75146	0.0550763	15.6344	0.329397	0.74276	0.874115	-4.72567	-0.72494	15.6344	-1.44523	0.152496	0.99991	-4.42659
P55854	SUMO3	Small ubiquitin-related modifier 3	0.0238037	15.3086	0.143175	0.886525	0.944826	-4.75148	-0.014913	15.3086	-0.0846817	0.932737	0.966457	-4.73852	0.372254	15.3086	0.704602	0.483207	0.99991	-4.88156
P26842	CD27	CD27 antigen	-0.0526529	12.0077	-0.142871	0.886764	0.944826	-4.75149	-0.0999647	12.0077	-0.255495	0.799029	0.903323	-4.73115	0.373154	12.0077	0.317909	0.751424	0.99991	-4.99664
Q9P2X0	DPM3	Dolichol-phosphate mannosyltransferase subunit 3	-0.0478376	12.0846	-0.140764	0.888423	0.945656	-4.75158	0.252381	12.0846	0.733204	0.465684	0.668966	-4.67158	-2.7498	12.0846	-2.66286	0.00944891	0.99991	-3.07939
Q9UIB8	CD84	SLAM family member 5	0.0142832	15.1626	0.138931	0.889866	0.946254	-4.75165	0.0169917	15.1626	0.155481	0.876853	0.946433	-4.73636	-0.0100929	15.1626	-0.030785	0.975522	0.99991	-5.02591
Q9Y274	ST3GAL6	Type 2 lactosamine alpha-2,3-sialyltransferase	-0.0371253	11.5652	-0.135222	0.892788	0.948422	-4.75179	-0.0017932	11.5652	-0.00615425	0.995106	0.996033	-4.73943	-0.355115	11.5652	-0.406251	0.685697	0.99991	-4.97796
Q92954	PRG4	Proteoglycan 4	-0.0112004	13.061	-0.133867	0.893857	0.948618	-4.75184	-0.0584128	13.061	-0.668893	0.505586	0.694472	-4.6829	0.413711	13.061	1.57915	0.118444	0.99991	-4.31295
P22303	ACHE	Acetylcholinesterase	0.0444144	11.7207	0.130444	0.896554	0.950542	-4.75196	0.0392031	11.7207	0.108267	0.914069	0.959638	-4.73794	0.0913159	11.7207	0.084062	0.933228	0.99991	-5.02412
P55786	NPEPPS	Puromycin-sensitive aminopeptidase	-0.02078	13.5904	-0.124139	0.901528	0.951265	-4.75218	-0.0365055	13.5904	-0.205337	0.837857	0.926733	-4.73408	0.120749	13.5904	0.226397	0.821499	0.99991	-5.0112
O43280	TREH	Trehalase	0.0588565	11.0422	0.122203	0.903056	0.951265	-4.75225	0.0944318	11.0422	0.18439	0.854198	0.93673	-4.73511	-0.261321	11.0422	-0.170087	0.865392	0.99991	-5.01772
P0DMV8;P0DMV9	HSPA1A;HSPA1B	Heat shock 70 kDa protein 1A;Heat shock 70 kDa protein 1B	0.0202373	14.9501	0.118663	0.905851	0.951265	-4.75237	0.0622336	14.9501	0.344487	0.73143	0.865149	-4.72438	-0.35773	14.9501	-0.660056	0.511208	0.99991	-4.8992
P19022	CDH2	Cadherin-2	0.0225638	11.4979	0.118365	0.906086	0.951265	-4.75238	0.0765638	11.4979	0.379698	0.705226	0.845562	-4.72115	-0.463436	11.4979	-0.766096	0.445987	0.99991	-4.85536
P54819	AK2	Adenylate kinase 2, mitochondrial	-0.0534103	13.4375	-0.117802	0.90653	0.951265	-4.7524	-0.0458964	13.4375	-0.0952819	0.924341	0.964953	-4.73828	-0.121035	13.4375	-0.0837573	0.933469	0.99991	-5.02414
Q0ZGT2	NEXN	Nexilin	-0.0387923	12.6912	-0.117487	0.906779	0.951265	-4.75241	0.0361835	12.6912	0.103438	0.917887	0.961766	-4.73807	-0.713575	12.6912	-0.679969	0.498586	0.99991	-4.89146
P04075	ALDOA	Fructose-bisphosphate aldolase A	-0.0160721	17.9596	-0.11638	0.907654	0.951265	-4.75244	-0.00471708	17.9596	-0.0321531	0.974434	0.983592	-4.7393	-0.118267	17.9596	-0.268716	0.788874	0.99991	-5.00507
Q99497	PARK7	Parkinson disease protein 7	-0.0165856	15.8607	-0.116023	0.907935	0.951265	-4.75245	-0.0355488	15.8607	-0.234231	0.815434	0.912267	-4.73247	0.154083	15.8607	0.338417	0.73598	0.99991	-4.99271
P02792	FTL	Ferritin light chain	-0.0275024	12.3226	-0.116002	0.907952	0.951265	-4.75245	-0.070633	12.3226	-0.280759	0.779657	0.892699	-4.72943	0.360673	12.3226	0.477879	0.634104	0.99991	-4.9595
Q13361	MFAP5	Microfibrillar-associated protein 5	-0.0114675	12.2279	-0.115571	0.908293	0.951265	-4.75247	-0.0150829	12.2279	-0.14302	0.886652	0.949603	-4.73683	0.0210711	12.2279	0.0666004	0.947074	0.99991	-5.02489
Q86YW5	TREML1	Trem-like transcript 1 protein	-0.0151046	15.517	-0.114842	0.908869	0.951265	-4.75249	-0.0153004	15.517	-0.109436	0.913145	0.959606	-4.73791	-0.0133418	15.517	-0.0318088	0.974708	0.99991	-5.02589
P52566	ARHGDIB	Rho GDP-dissociation inhibitor 2	0.0216595	15.56	0.114367	0.909244	0.951265	-4.75251	0.0963446	15.56	0.482921	0.630537	0.7936	-4.70989	-0.650506	15.56	-1.08687	0.28052	0.99991	-4.68424
P21399	ACO1	Cytoplasmic aconitate hydratase	-0.0139744	12.6723	-0.113899	0.909614	0.951265	-4.75252	-0.0405843	12.6723	-0.312093	0.755823	0.878594	-4.72707	0.225515	12.6723	0.578069	0.564923	0.99991	-4.9287
P28906	CD34	Hematopoietic progenitor cell antigen CD34	0.0129098	13.29	0.113772	0.909714	0.951265	-4.75252	0.0213599	13.29	0.177204	0.859819	0.93673	-4.73544	-0.0631414	13.29	-0.174609	0.86185	0.99991	-5.01727
Q16270	IGFBP7	Insulin-like growth factor-binding protein 7	0.0100556	14.5159	0.112749	0.910522	0.951265	-4.75256	-0.0178346	14.5159	-0.189136	0.85049	0.93673	-4.73489	0.261068	14.5159	0.922873	0.358987	0.99991	-4.77889
Q9H0R4	HDHD2	Haloacid dehalogenase-like hydrolase domain-containing protein 2	-0.0168873	13.5848	-0.108945	0.913529	0.953097	-4.75267	-0.0125335	13.5848	-0.0760717	0.939562	0.9683	-4.7387	-0.0560708	13.5848	-0.11344	0.90998	0.99991	-5.02242
O00602	FCN1	Ficolin-1	0.0190016	11.8539	0.108286	0.91405	0.953097	-4.75269	0.0371467	11.8539	0.199195	0.842641	0.931066	-4.73439	-0.144305	11.8539	-0.257939	0.797149	0.99991	-5.00673
P63208	SKP1	S-phase kinase-associated protein 1	-0.0278867	11.9134	-0.10649	0.91547	0.953652	-4.75275	-0.0261621	11.9134	-0.0940185	0.925341	0.964953	-4.73831	-0.0434083	11.9134	-0.0519986	0.958666	0.99991	-5.0254
Q9H3S1	SEMA4A	Semaphorin-4A	0.0376056	10.818	0.101932	0.919075	0.956479	-4.75288	0.14593	10.818	0.374118	0.709356	0.84744	-4.72168	-0.937312	10.818	-0.800991	0.425628	0.99991	-4.83954
Q9HCN6	GP6	Platelet glycoprotein VI	-0.013495	14.9646	-0.0989348	0.921447	0.958019	-4.75296	-0.0125732	14.9646	-0.086737	0.931108	0.966457	-4.73847	-0.0217918	14.9646	-0.0501107	0.960165	0.99991	-5.02545
Q9Y279	VSIG4	V-set and immunoglobulin domain-containing protein 4	0.0311674	12.1857	0.0960509	0.923729	0.959463	-4.75304	0.0240785	12.1857	0.0698339	0.944509	0.969229	-4.73881	0.0949679	12.1857	0.0918106	0.92709	0.99991	-5.02372
Q9UKK9	NUDT5	ADP-sugar pyrophosphatase	-0.0267442	11.4694	-0.0901555	0.928397	0.96338	-4.75319	0.0145128	11.4694	0.0460929	0.963357	0.977926	-4.73916	-0.398057	11.4694	-0.421413	0.674641	0.99991	-4.9743
P02741	CRP	C-reactive protein	-0.0373427	16.2957	-0.0853837	0.932178	0.965751	-4.75331	-0.1097	16.2957	-0.236174	0.813932	0.912267	-4.73235	0.613871	16.2957	0.440536	0.660797	0.99991	-4.96949
P30086	PEBP1	Phosphatidylethanolamine-binding protein 1	-0.0120303	14.0532	-0.0850014	0.93248	0.965751	-4.75331	-0.0370306	14.0532	-0.246656	0.805838	0.906993	-4.73171	0.212973	14.0532	0.47286	0.637665	0.99991	-4.96089
P19440	GGT1	Glutathione hydrolase 1 proenzyme	0.0329521	10.4941	0.0837266	0.933491	0.965866	-4.75334	-0.0154467	10.4941	-0.0369746	0.970602	0.982494	-4.73926	0.468541	10.4941	0.373848	0.709556	0.99991	-4.98534
Q08043	ACTN3	Alpha-actinin-3	-0.0174155	12.9676	-0.0810307	0.935627	0.967119	-4.75341	-0.0766008	12.9676	-0.33687	0.737141	0.869989	-4.72504	0.515252	12.9676	0.755314	0.45239	0.99991	-4.86011
P62993	GRB2	Growth factor receptor-bound protein 2	-0.0146993	14.4509	-0.0788754	0.937336	0.967119	-4.75345	-0.0224698	14.4509	-0.113471	0.909955	0.959606	-4.7378	0.0552346	14.4509	0.0929775	0.926165	0.99991	-5.02366
P11717	IGF2R	Cation-independent mannose-6-phosphate receptor	-0.00761995	14.7056	-0.0787903	0.937403	0.967119	-4.75345	0.0184283	14.7056	0.180008	0.857625	0.93673	-4.73532	-0.242054	14.7056	-0.788128	0.433067	0.99991	-4.84545
P22392	NME2	Nucleoside diphosphate kinase B	-0.0107618	15.4935	-0.0708518	0.943699	0.972318	-4.75362	0.00528248	15.4935	0.0327443	0.973964	0.983592	-4.73929	-0.15516	15.4935	-0.320596	0.749395	0.99991	-4.99614
Q15843	NEDD8	Ubiquitin-like protein NEDD8	-0.0109005	13.2188	-0.070154	0.944253	0.972318	-4.75363	-0.0308685	13.2188	-0.187102	0.852078	0.93673	-4.73499	0.168811	13.2188	0.34107	0.73399	0.99991	-4.99218
Q00796	SORD	Sorbitol dehydrogenase	-0.0215759	11.5091	-0.0672686	0.946542	0.973741	-4.75369	-0.0570043	11.5091	-0.167376	0.867517	0.941897	-4.73587	0.297279	11.5091	0.290958	0.771874	0.99991	-5.00143
Q969H8	MYDGF	Myeloid-derived growth factor	0.0228424	12.5368	0.0652352	0.948155	0.974468	-4.75372	0.114813	12.5368	0.30985	0.757521	0.878594	-4.72725	-0.804894	12.5368	-0.724065	0.471244	0.99991	-4.8735
P05019	IGF1	Insulin-like growth factor 1	0.0106116	14.5851	0.0633354	0.949663	0.975084	-4.75376	-0.0721975	14.5851	-0.411357	0.681966	0.828196	-4.71798	0.755894	14.5851	1.43561	0.155207	0.99991	-4.43439
P06753	TPM3	Tropomyosin alpha-3 chain	0.0133788	16.3149	0.0614959	0.951123	0.975625	-4.75379	-0.0188066	16.3149	-0.0814505	0.935297	0.967735	-4.73859	0.303048	16.3149	0.437495	0.66299	0.99991	-4.97027
Q16881	TXNRD1	Thioredoxin reductase 1, cytoplasmic	-0.00996593	12.875	-0.0580701	0.953843	0.975625	-4.75385	-0.023678	12.875	-0.12987	0.897012	0.952269	-4.73729	0.113443	12.875	0.207405	0.836247	0.99991	-5.0136
Q6EMK4	VASN	Vasorin	-0.00611243	16.8398	-0.0575912	0.954223	0.975625	-4.75385	0.0428127	16.8398	0.384341	0.701796	0.843098	-4.7207	-0.446439	16.8398	-1.33593	0.185549	0.99991	-4.51242
Q6UWL2	SUSD1	Sushi domain-containing protein 1	0.0159337	11.7255	0.0548108	0.956431	0.975625	-4.7539	0.0121048	11.7255	0.0391722	0.968856	0.982119	-4.73924	0.050394	11.7255	0.0543601	0.956791	0.99991	-5.02532
Q9NZC2	TREM2	Triggering receptor expressed on myeloid cells 2	-0.0228372	9.67969	-0.0547968	0.956442	0.975625	-4.7539	0.296964	9.67969	0.694598	0.489421	0.680878	-4.6785	-2.90105	9.67969	-2.26185	0.0265588	0.99991	-3.59702
O60664	PLIN3	Perilipin-3	0.0227005	12.3196	0.0547476	0.956481	0.975625	-4.7539	0.0370706	12.3196	0.0841454	0.933162	0.966457	-4.73853	-0.10663	12.3196	-0.080679	0.935909	0.99991	-5.02428
P05067	APP	Amyloid-beta precursor protein	-0.00760733	13.4075	-0.0546628	0.956548	0.975625	-4.7539	-0.0262203	13.4075	-0.177446	0.859629	0.93673	-4.73543	0.159909	13.4075	0.360729	0.719301	0.99991	-4.98815
P14174	MIF	Macrophage migration inhibitory factor	0.0124772	16.0261	0.0474477	0.962279	0.980539	-4.754	0.0807959	16.0261	0.290174	0.772471	0.889211	-4.72875	-0.602391	16.0261	-0.721152	0.473023	0.99991	-4.87472
O75347	TBCA	Tubulin-specific chaperone A	0.00757271	14.4268	0.0452882	0.963995	0.981356	-4.75403	-0.0068549	14.4268	-0.0385923	0.969316	0.982119	-4.73924	0.137421	14.4268	0.257889	0.797188	0.99991	-5.00674
P49913	CAMP	Cathelicidin antimicrobial peptide	-0.00575617	16.6291	-0.0380863	0.969717	0.986246	-4.75411	-0.0198099	16.6291	-0.123291	0.902201	0.954708	-4.7375	0.120727	16.6291	0.250458	0.802908	0.99991	-5.00784
P01911	HLA-DRB1	HLA class II histocompatibility antigen, DRB1 beta chain	0.0146892	11.2275	0.03459	0.972496	0.988137	-4.75415	0.0388075	11.2275	0.0858909	0.931778	0.966457	-4.73849	-0.202376	11.2275	-0.149303	0.881709	0.99991	-5.01967
Q99972	MYOC	Myocilin	0.0192821	11.2104	0.0326968	0.974001	0.988731	-4.75416	0.280192	11.2104	0.452451	0.65223	0.808276	-4.71349	-2.32891	11.2104	-1.25357	0.213833	0.99991	-4.57293
Q15027	ACAP1	Arf-GAP with coiled-coil, ANK repeat and PH domain-containing protein 1	-0.0101364	14.6748	-0.0289428	0.976985	0.990345	-4.7542	-0.00923979	14.6748	-0.0248197	0.980264	0.986695	-4.73935	-0.0182057	14.6748	-0.0163013	0.987037	0.99991	-5.02611
P30040	ERP29	Endoplasmic reticulum resident protein 29	-0.0057251	13.5916	-0.0268023	0.978687	0.990345	-4.75421	0.0558668	13.5916	0.247307	0.805336	0.906993	-4.73167	-0.560052	13.5916	-0.8264	0.411158	0.99991	-4.82758
Q9NP80	PNPLA8	Calcium-independent phospholipase A2-gamma	-0.0142572	13.5657	-0.0265125	0.978917	0.990345	-4.75421	0.0359328	13.5657	0.0629183	0.949996	0.971785	-4.73893	-0.465967	13.5657	-0.271969	0.786381	0.99991	-5.00456
Q13228	SELENBP1	Methanethiol oxidase	0.00370729	14.1579	0.0260565	0.97928	0.990345	-4.75422	-0.0278276	14.1579	-0.18458	0.854049	0.93673	-4.73511	0.287521	14.1579	0.635708	0.526872	0.99991	-4.90836
Q9NRX4	PHPT1	14 kDa phosphohistidine phosphatase	-0.00813906	10.7037	-0.0245473	0.980479	0.990625	-4.75423	0.0605312	10.7037	0.172268	0.863683	0.938862	-4.73566	-0.626172	10.7037	-0.594016	0.554261	0.99991	-4.92326
Q99102	MUC4	Mucin-4	-0.00293664	19.7118	-0.0211511	0.98318	0.991718	-4.75425	-0.0210812	19.7118	-0.142896	0.88675	0.949603	-4.73684	0.160365	19.7118	0.362335	0.718105	0.99991	-4.98781
Q9ULV4	CORO1C	Coronin-1C	0.00761917	10.2985	0.0208646	0.983407	0.991718	-4.75425	0.104136	10.2985	0.269527	0.788253	0.898426	-4.73021	-0.861028	10.2985	-0.742846	0.45986	0.99991	-4.86552
Q16555	DPYSL2	Dihydropyrimidinase-related protein 2	0.00638381	11.8616	0.0182222	0.985509	0.992905	-4.75427	0.162817	11.8616	0.442383	0.659466	0.812232	-4.71463	-1.40152	11.8616	-1.26933	0.208187	0.99991	-4.56163
Q6AHZ1	ZNF518A	Zinc finger protein 518A	0.00724761	10.1202	0.0165177	0.986864	0.993338	-4.75427	0.114255	10.1202	0.245801	0.806498	0.906993	-4.73176	-0.955816	10.1202	-0.685428	0.495154	0.99991	-4.88929
Q99798	ACO2	Aconitate hydratase, mitochondrial	-0.00834195	13.153	-0.0138631	0.988975	0.993625	-4.75429	-0.0786894	13.153	-0.123215	0.902262	0.954708	-4.7375	0.624785	13.153	0.326104	0.74524	0.99991	-4.9951
P62942	FKBP1A	Peptidyl-prolyl cis-trans isomerase FKBP1A	0.00187075	16.4684	0.0138326	0.988999	0.993625	-4.75429	0.02308	16.4684	0.160822	0.872659	0.943843	-4.73615	-0.189012	16.4684	-0.439014	0.661894	0.99991	-4.96988
Q9BYH1	SEZ6L	Seizure 6-like protein	-0.0021654	11.9396	-0.0122786	0.990235	0.993937	-4.75429	-0.0114943	11.9396	-0.0613301	0.951257	0.971785	-4.73895	0.0817944	11.9396	0.145477	0.884718	0.99991	-5.02
P56199	ITGA1	Integrin alpha-1	-0.000699334	13.2106	-0.00878138	0.993016	0.995798	-4.7543	-0.0344179	13.2106	-0.410561	0.682547	0.828196	-4.71806	0.302767	13.2106	1.20387	0.232365	0.99991	-4.60769
P00918	CA2	Carbonic anhydrase 2	0.00101829	17.4477	0.00700042	0.994433	0.996288	-4.75431	-0.0401421	17.4477	-0.26094	0.794843	0.900486	-4.73079	0.371462	17.4477	0.804886	0.423391	0.99991	-4.83773
Q8NDA2	HMCN2	Hemicentin-2	0.00179715	10.5172	0.00310041	0.997534	0.998298	-4.75431	-0.00493374	10.5172	-0.00800425	0.993635	0.995488	-4.73942	0.0623752	10.5172	0.0337314	0.97318	0.99991	-5.02586
P10599	TXN	Thioredoxin	-0.00026121	14.8404	-0.00214015	0.998298	0.998298	-4.75431	0.00899556	14.8404	0.0693879	0.944863	0.969229	-4.73882	-0.0835721	14.8404	-0.21488	0.830435	0.99991	-5.01268

### Sheet: Table A.11b
Table A.11b. Enriched pathways in protein changes. Nominally significant proteins overall and in girls were included.
Full data of 40 paired samples.
#category	term ID	term description	observed gene count	background gene count	strength	signal	FDR	matching proteins (labels)
GO Process	GO:0048856	Anatomical structure development	67	1140	0.25	0.49	8.81e-05	CBLN4,VCL,TIMP1,COL1A1,LTA4H,APOB,PLEK,LRP1,RAP1B,DOCK7,MEGF8,ANGPTL6,LYVE1,CCN3,HEXB,DSG2,LOXL1,TWSG1,NOTCH3,VCAN,ENPEP,ERBB2,EPHA1,FERMT3,EPHA4,NRGN,RHOC,ACTC1,PRDX2,ALCAM,CD248,SEMA6D,FLNC,CADM1,CPM,KRTDAP,RAC1,MB,CSRP1,F11R,EPHA7,OLFM1,COL5A1,CAP1,GSN,ALPL,CNTFR,NRCAM,IL6ST,PTPRZ1,PRCP,PSAP,NCAM2,PARVB,ACAN,NTM,CD44,SEMA4D,MEGF10,DMTN,HEXA,ACTG1,NCAM1,PDLIM5,MPIG6B,ENPP1,NIF3L1
GO Process	GO:0032502	Developmental process	68	1217	0.23	0.45	0.00027	CBLN4,VCL,TIMP1,COL1A1,CTSC,LTA4H,APOB,PLEK,LRP1,RAP1B,DOCK7,MEGF8,ANGPTL6,LYVE1,CCN3,HEXB,DSG2,LOXL1,TWSG1,NOTCH3,VCAN,ENPEP,ERBB2,EPHA1,FERMT3,EPHA4,NRGN,RHOC,ACTC1,PRDX2,ALCAM,CD248,SEMA6D,FLNC,CADM1,CPM,KRTDAP,RAC1,MB,CSRP1,F11R,EPHA7,OLFM1,COL5A1,CAP1,GSN,ALPL,CNTFR,NRCAM,IL6ST,PTPRZ1,PRCP,PSAP,NCAM2,PARVB,ACAN,NTM,CD44,SEMA4D,MEGF10,DMTN,HEXA,ACTG1,NCAM1,PDLIM5,MPIG6B,ENPP1,NIF3L1
GO Process	GO:0009653	Anatomical structure morphogenesis	41	549	0.36	0.51	0.00047	VCL,COL1A1,APOB,LRP1,DOCK7,MEGF8,ANGPTL6,LYVE1,CCN3,TWSG1,NOTCH3,ENPEP,ERBB2,EPHA1,FERMT3,EPHA4,RHOC,ACTC1,ALCAM,CD248,SEMA6D,FLNC,CPM,RAC1,CSRP1,EPHA7,OLFM1,COL5A1,CAP1,ALPL,NRCAM,PTPRZ1,PRCP,PARVB,ACAN,CD44,SEMA4D,HEXA,ACTG1,NCAM1,MPIG6B
GO Process	GO:0048731	System development	54	879	0.27	0.45	0.00070	CBLN4,VCL,TIMP1,COL1A1,LTA4H,APOB,PLEK,LRP1,DOCK7,MEGF8,ANGPTL6,CCN3,HEXB,DSG2,LOXL1,TWSG1,NOTCH3,VCAN,ENPEP,ERBB2,EPHA1,EPHA4,NRGN,ACTC1,PRDX2,ALCAM,CD248,SEMA6D,CADM1,RAC1,MB,EPHA7,OLFM1,COL5A1,GSN,ALPL,CNTFR,NRCAM,IL6ST,PTPRZ1,PRCP,PSAP,NCAM2,ACAN,NTM,CD44,SEMA4D,DMTN,HEXA,ACTG1,NCAM1,PDLIM5,MPIG6B,NIF3L1
GO Process	GO:0030154	Cell differentiation	49	768	0.29	0.44	0.0010	VCL,COL1A1,LTA4H,PLEK,LRP1,RAP1B,DOCK7,MEGF8,ANGPTL6,CCN3,HEXB,TWSG1,NOTCH3,VCAN,ERBB2,EPHA1,FERMT3,EPHA4,ACTC1,ALCAM,SEMA6D,FLNC,CADM1,KRTDAP,RAC1,MB,CSRP1,F11R,EPHA7,OLFM1,ALPL,NRCAM,IL6ST,PTPRZ1,PSAP,NCAM2,PARVB,ACAN,NTM,SEMA4D,MEGF10,DMTN,HEXA,ACTG1,NCAM1,PDLIM5,MPIG6B,ENPP1,NIF3L1
GO Process	GO:0048468	Cell development	34	432	0.38	0.48	0.0012	VCL,LRP1,RAP1B,DOCK7,MEGF8,HEXB,NOTCH3,ERBB2,EPHA1,FERMT3,EPHA4,ACTC1,ALCAM,SEMA6D,FLNC,RAC1,CSRP1,F11R,EPHA7,NRCAM,IL6ST,PTPRZ1,NCAM2,PARVB,ACAN,NTM,SEMA4D,MEGF10,DMTN,HEXA,ACTG1,NCAM1,PDLIM5,MPIG6B
GO Process	GO:0007155	Cell adhesion	32	402	0.39	0.47	0.0019	VCL,PLEK,SLURP1,LYVE1,CCN3,DSG2,VCAN,EPHA1,FERMT3,EPHA4,ALCAM,CADM1,LIMS1,PEAR1,RAC1,CSRP1,F11R,COL5A1,NRCAM,MMRN1,MFAP4,NCAM2,PARVB,ACAN,NTM,CD44,SEMA4D,MEGF10,ACTG1,NCAM1,PDLIM5,SELL
GO Process	GO:0061564	Axon development	16	124	0.6	0.5	0.0045	VCL,DOCK7,MEGF8,NOTCH3,ERBB2,EPHA1,EPHA4,ALCAM,SEMA6D,RAC1,EPHA7,NRCAM,PTPRZ1,NCAM2,SEMA4D,NCAM1
GO Process	GO:0032501	Multicellular organismal process	67	1348	0.18	0.33	0.0082	CBLN4,VCL,SERPIND1,TIMP1,COL1A1,LTA4H,APOB,PLEK,LRP1,SLURP1,SNAP23,DOCK7,MEGF8,ANGPTL6,CCN3,HEXB,DSG2,LOXL1,TWSG1,NOTCH3,VCAN,ENPEP,IDE,LUM,ERBB2,EPHA1,FERMT3,EPHA4,NRGN,ACTC1,PRDX2,ALCAM,CD248,SEMA6D,CADM1,PEAR1,RAC1,MB,CSRP1,F11R,EPHA7,OLFM1,COL5A1,GSN,ALPL,CNTFR,NRCAM,IL6ST,GP2,PTPRZ1,PRCP,PSAP,MMRN1,NCAM2,ACAN,NTM,CD44,SEMA4D,DMTN,HEXA,ACTG1,NCAM1,PDLIM5,MPIG6B,ENPP1,NIF3L1,GKN1
GO Process	GO:0045595	Regulation of cell differentiation	28	359	0.38	0.38	0.0099	VCL,COL1A1,APOB,DOCK7,MEGF8,CCN3,TWSG1,NOTCH3,ERBB2,EPHA4,ARPC2,PRDX2,PA2G4,SEMA6D,LIMS1,RAC1,F11R,EPHA7,OLFM1,COL5A1,NRCAM,IL6ST,PTPRZ1,SEMA4D,MEGF10,DMTN,PI16,ENPP1
GO Process	GO:0000904	Cell morphogenesis involved in differentiation	18	179	0.49	0.38	0.0176	VCL,DOCK7,NOTCH3,ERBB2,EPHA1,FERMT3,EPHA4,ALCAM,SEMA6D,RAC1,EPHA7,NRCAM,PTPRZ1,PARVB,SEMA4D,HEXA,NCAM1,MPIG6B
GO Process	GO:0007409	Axonogenesis	14	111	0.59	0.4	0.0176	VCL,DOCK7,NOTCH3,ERBB2,EPHA1,EPHA4,ALCAM,SEMA6D,RAC1,EPHA7,NRCAM,PTPRZ1,SEMA4D,NCAM1
GO Process	GO:0032989	Cellular component morphogenesis	18	177	0.49	0.38	0.0176	VCL,DOCK7,NOTCH3,ERBB2,EPHA1,EPHA4,ACTC1,ALCAM,SEMA6D,FLNC,RAC1,CSRP1,EPHA7,NRCAM,PTPRZ1,SEMA4D,ACTG1,NCAM1
GO Process	GO:0048667	Cell morphogenesis involved in neuron differentiation	15	128	0.55	0.39	0.0176	VCL,DOCK7,NOTCH3,ERBB2,EPHA1,EPHA4,ALCAM,SEMA6D,RAC1,EPHA7,NRCAM,PTPRZ1,SEMA4D,HEXA,NCAM1
GO Process	GO:0009611	Response to wounding	18	189	0.46	0.34	0.0302	VCL,SERPIND1,TIMP1,COL1A1,PLEK,LYVE1,ERBB2,FERMT3,RHOC,PEAR1,RAC1,CSRP1,COL5A1,PRCP,MMRN1,CD44,ACTG1,MPIG6B
GO Process	GO:0034109	Homotypic cell-cell adhesion	8	40	0.79	0.35	0.0456	VCL,PLEK,DSG2,FERMT3,PEAR1,CSRP1,MEGF10,ACTG1
GO Process	GO:0009888	Tissue development	29	426	0.32	0.28	0.0475	VCL,TIMP1,COL1A1,LTA4H,RAP1B,MEGF8,CCN3,DSG2,TWSG1,EPHA4,RHOC,ACTC1,SEMA6D,KRTDAP,CSRP1,F11R,EPHA7,OLFM1,COL5A1,ALPL,IL6ST,PSAP,ACAN,CD44,SEMA4D,MEGF10,ACTG1,PDLIM5,ENPP1
GO Process	GO:0072359	Circulatory system development	21	257	0.4	0.29	0.0476	COL1A1,APOB,LRP1,MEGF8,ANGPTL6,CCN3,DSG2,LOXL1,NOTCH3,ENPEP,ERBB2,EPHA1,ACTC1,MB,OLFM1,COL5A1,NRCAM,PRCP,ACAN,ACTG1,PDLIM5
GO Process	GO:0000902	Cell morphogenesis	19	221	0.42	0.29	0.0489	VCL,DOCK7,NOTCH3,ERBB2,EPHA1,FERMT3,EPHA4,ALCAM,SEMA6D,RAC1,EPHA7,CAP1,NRCAM,PTPRZ1,PARVB,SEMA4D,HEXA,NCAM1,MPIG6B
GO Process	GO:0007411	Axon guidance	11	82	0.61	0.32	0.0489	NOTCH3,ERBB2,EPHA1,EPHA4,ALCAM,SEMA6D,RAC1,EPHA7,NRCAM,SEMA4D,NCAM1
GO Process	GO:0050793	Regulation of developmental process	35	569	0.27	0.27	0.0489	VCL,COL1A1,CTSC,APOB,DOCK7,MEGF8,CCN3,HEXB,TWSG1,NOTCH3,ERBB2,EPHA1,EPHA4,RHOC,ARPC2,PRDX2,PA2G4,SEMA6D,LIMS1,RAC1,F11R,EPHA7,OLFM1,COL5A1,NRCAM,IL6ST,PTPRZ1,PARVB,CD44,SEMA4D,MEGF10,DMTN,PDLIM5,PI16,ENPP1
GO Component	GO:0005576	Extracellular region	86	1740	0.18	0.47	1.33e-05	CPA1,CBLN4,VCL,SERPIND1,LBP,TIMP1,COL1A1,LAP3,CTSC,LTA4H,APOB,REG1A,PLEK,SLURP1,TUBA4A,SNAP23,RAP1B,MEGF8,ANGPTL6,LYVE1,ADAMDEC1,CCN3,HEXB,DSG2,LOXL1,TWSG1,ACTR3,NOTCH3,C9,AGA,VCAN,ENPEP,IDE,LUM,ITIH1,FERMT3,RHOC,ACTC1,CILP2,ARPC2,PRDX2,PA2G4,LMAN2,ALCAM,CD248,APOL1,SEMA6D,CNDP2,CPM,KRTDAP,QPCT,RAC1,ITIH2,MB,CSRP1,QSOX1,F11R,HDGF,C8B,OLFM1,COL5A1,CAP1,GSN,ALPL,CNTFR,NRCAM,SHBG,IL6ST,GP2,PTPRZ1,PRCP,PSAP,MMRN1,MFAP4,ACAN,CRISP3,CSF2RA,NTM,CD44,SEMA4D,HEXA,ACTG1,NCAM1,PI16,ENPP1,GKN1
GO Component	GO:0005615	Extracellular space	75	1528	0.18	0.39	0.00080	CPA1,CBLN4,VCL,SERPIND1,LBP,TIMP1,COL1A1,LAP3,CTSC,LTA4H,APOB,REG1A,SLURP1,TUBA4A,SNAP23,RAP1B,MEGF8,ANGPTL6,LYVE1,HEXB,DSG2,LOXL1,TWSG1,ACTR3,C9,AGA,VCAN,ENPEP,IDE,LUM,ITIH1,FERMT3,RHOC,ACTC1,CILP2,ARPC2,PRDX2,PA2G4,LMAN2,ALCAM,CD248,APOL1,SEMA6D,CNDP2,CPM,KRTDAP,QPCT,RAC1,ITIH2,MB,CSRP1,QSOX1,F11R,HDGF,C8B,OLFM1,COL5A1,CAP1,GSN,ALPL,CNTFR,SHBG,IL6ST,GP2,PRCP,PSAP,MFAP4,CRISP3,CD44,SEMA4D,HEXA,ACTG1,PI16,ENPP1,GKN1
GO Component	GO:0071944	Cell periphery	73	1463	0.18	0.4	0.00080	CBLN4,VCL,TIMP1,COL1A1,CTSC,APOB,PLEK,CLTA,LRP1,SNAP23,RAP1B,ANGPTL6,LYVE1,ADAMDEC1,CCN3,DSG2,LOXL1,NOTCH3,C9,VCAN,ENPEP,IDE,LUM,ERBB2,ITIH1,EPHA1,EPHA4,NRGN,RHOC,ARPC2,LMAN2,ALCAM,CD248,SEMA6D,FLNC,CADM1,LIMS1,CPM,PEAR1,RAC1,ITIH2,F11R,HDGF,EPHA7,C8B,COL5A1,CAP1,GSN,ALPL,CNTFR,NRCAM,IL6ST,GP2,PTPRZ1,PRCP,PSAP,MMRN1,MFAP4,NCAM2,PARVB,ACAN,CRISP3,CSF2RA,NTM,CD44,SEMA4D,MEGF10,DMTN,ACTG1,NCAM1,MPIG6B,ENPP1,SELL
GO Component	GO:0030055	Cell-substrate junction	19	233	0.4	0.29	0.0453	VCL,LAP3,LRP1,SNAP23,DOCK7,ACTR3,FERMT3,ACTC1,ARPC2,ALCAM,FLNC,LIMS1,RAC1,CSRP1,CAP1,GSN,PARVB,CD44,ACTG1
GO Component	GO:0031012	Extracellular matrix	23	306	0.36	0.29	0.0453	CBLN4,TIMP1,COL1A1,CTSC,ANGPTL6,ADAMDEC1,CCN3,LOXL1,VCAN,LUM,ITIH1,CD248,ITIH2,HDGF,COL5A1,ALPL,PTPRZ1,PSAP,MMRN1,MFAP4,ACAN,CRISP3,NCAM1
GO Component	GO:0062023	Collagen-containing extracellular matrix	20	253	0.38	0.29	0.0453	CBLN4,TIMP1,COL1A1,CTSC,ANGPTL6,ADAMDEC1,CCN3,LOXL1,VCAN,LUM,ITIH1,ITIH2,HDGF,COL5A1,PTPRZ1,PSAP,MMRN1,MFAP4,ACAN,NCAM1
GO Component	GO:0070161	Anchoring junction	28	417	0.31	0.28	0.0453	CBLN4,VCL,LAP3,LRP1,SNAP23,RAP1B,DOCK7,CCN3,DSG2,ACTR3,FERMT3,EPHA4,ACTC1,ARPC2,ALCAM,FLNC,CADM1,LIMS1,RAC1,CSRP1,F11R,OLFM1,CAP1,GSN,PARVB,CD44,ACTG1,PDLIM5
UniProt Keywords	KW-0732	Signal	74	1160	0.29	0.66	2.84e-09	CPA1,CBLN4,SERPIND1,LBP,TIMP1,COL1A1,CTSC,APOB,REG1A,LRP1,SLURP1,MEGF8,ANGPTL6,LYVE1,ADAMDEC1,CCN3,HEXB,DSG2,LOXL1,TWSG1,NOTCH3,C9,AGA,VCAN,LUM,ERBB2,ITIH1,EPHA1,EPHA4,CILP2,LMAN2,ALCAM,CD248,APOL1,SEMA6D,CADM1,CPM,KRTDAP,IDS,PEAR1,QPCT,ITIH2,QSOX1,F11R,EPHA7,C8B,OLFM1,COL5A1,GSN,ALPL,CNTFR,NRCAM,SHBG,IL6ST,GP2,PTPRZ1,PRCP,PSAP,MMRN1,MFAP4,NCAM2,ACAN,CRISP3,CSF2RA,NTM,CD44,SEMA4D,MEGF10,HEXA,NCAM1,PI16,MPIG6B,SELL,GKN1
UniProt Keywords	KW-1015	Disulfide bond	69	1059	0.3	0.66	8.97e-09	CPA1,CBLN4,LBP,TIMP1,COL1A1,CTSC,APOB,REG1A,LRP1,SLURP1,MEGF8,ANGPTL6,LYVE1,ADAMDEC1,CCN3,HEXB,LOXL1,NOTCH3,C9,AGA,VCAN,ENPEP,LUM,ERBB2,ITIH1,CILP2,PRDX2,LMAN2,ALCAM,CD248,SEMA6D,CADM1,CPM,IDS,PEAR1,QPCT,ITIH2,QSOX1,F11R,HDGF,C8B,OLFM1,COL5A1,GSN,ALPL,CNTFR,NRCAM,SHBG,IL6ST,GP2,PTPRZ1,PRCP,PSAP,MMRN1,NCAM2,ACAN,CRISP3,CSF2RA,NTM,CD44,SEMA4D,MEGF10,DMTN,CCS,HEXA,NCAM1,ENPP1,SELL,GKN1
UniProt Keywords	KW-0325	Glycoprotein	71	1197	0.26	0.58	2.01e-07	CBLN4,SERPIND1,LBP,TIMP1,COL1A1,CTSC,APOB,REG1A,LRP1,MEGF8,ANGPTL6,LYVE1,ADAMDEC1,CCN3,HEXB,DSG2,TWSG1,NOTCH3,C9,AGA,VCAN,ENPEP,LUM,ERBB2,ITIH1,EPHA1,EPHA4,RHOC,CILP2,LMAN2,ALCAM,CD248,APOL1,SEMA6D,CADM1,CPM,IDS,PEAR1,QPCT,RAC1,ITIH2,QSOX1,F11R,EPHA7,C8B,OLFM1,ALPL,CNTFR,NRCAM,SHBG,IL6ST,GP2,PTPRZ1,PRCP,PSAP,MMRN1,MFAP4,NCAM2,ACAN,CRISP3,CSF2RA,NTM,CD44,SEMA4D,MEGF10,HEXA,NCAM1,PI16,MPIG6B,ENPP1,SELL
UniProt Keywords	KW-0964	Secreted	45	742	0.27	0.42	0.0014	CPA1,CBLN4,LBP,TIMP1,COL1A1,APOB,REG1A,SLURP1,ANGPTL6,ADAMDEC1,CCN3,LOXL1,TWSG1,C9,VCAN,IDE,LUM,ITIH1,CILP2,ALCAM,APOL1,KRTDAP,QPCT,ITIH2,QSOX1,HDGF,C8B,OLFM1,COL5A1,GSN,NRCAM,SHBG,IL6ST,GP2,PTPRZ1,PSAP,MMRN1,MFAP4,ACAN,CRISP3,CSF2RA,NCAM1,PI16,ENPP1,GKN1
UniProt Keywords	KW-1003	Cell membrane	40	661	0.27	0.38	0.0049	VCL,LRP1,SNAP23,RAP1B,DSG2,NOTCH3,ENPEP,IDE,ERBB2,EPHA1,EPHA4,RHOC,ALCAM,SEMA6D,CADM1,LIMS1,CPM,PEAR1,RAC1,F11R,EPHA7,CAP1,ALPL,CNTFR,NRCAM,IL6ST,GP2,PTPRZ1,NCAM2,PARVB,CSF2RA,NTM,CD44,SEMA4D,MEGF10,DMTN,NCAM1,MPIG6B,ENPP1,SELL
UniProt Keywords	KW-0245	EGF-like domain	13	116	0.53	0.4	0.0152	LRP1,MEGF8,NOTCH3,C9,VCAN,CD248,PEAR1,C8B,GP2,MMRN1,ACAN,MEGF10,SELL
UniProt Keywords	KW-0654	Proteoglycan	7	34	0.8	0.43	0.0185	VCAN,LUM,ITIH1,ITIH2,PTPRZ1,ACAN,CD44
Girls (36 paired samples)
#category	term ID	term description	observed gene count	background gene count	strength	signal	FDR	matching proteins (labels)
GO Process	GO:0048856	Anatomical structure development	83	1140	0.22	0.47	0.00021	CBLN4,FAP,VCL,CTSZ,TIMP1,NAGLU,COL1A1,LTA4H,APOB,PLEK,LRP1,RAP1B,DOCK7,MEGF8,ANGPTL6,LYVE1,CCN3,HEXB,DSG2,SEMA7A,LOXL1,TWSG1,PRDX1,ATRN,ICAM1,VCAN,ENPEP,ERBB2,FERMT3,EPHA4,NRGN,RHOC,FCER1G,ACTC1,AXL,PRDX2,ALCAM,CD248,CST6,SEMA6D,FLNC,CADM1,ANG,CPM,KRTDAP,RAC1,MB,CSRP1,F11R,S100A4,EPHA7,OLFM1,COL5A1,GSN,SLC38A10,ALPL,CNTFR,NRCAM,IL6ST,YWHAQ,PTPRZ1,PRCP,PSAP,MEPE,ALDOC,ILK,LCP1,GSTP1,NCAM2,PARVB,ACAN,CD44,SEMA4D,MEGF10,DMTN,HEXA,PECAM1,ACTG1,NCAM1,PDLIM5,MPIG6B,ENPP1,NIF3L1
GO Process	GO:0032502	Developmental process	84	1217	0.2	0.42	0.0010	CBLN4,FAP,VCL,CTSZ,TIMP1,NAGLU,COL1A1,CTSC,LTA4H,APOB,PLEK,LRP1,RAP1B,DOCK7,MEGF8,ANGPTL6,LYVE1,CCN3,HEXB,DSG2,SEMA7A,LOXL1,TWSG1,PRDX1,ATRN,ICAM1,VCAN,ENPEP,ERBB2,FERMT3,EPHA4,NRGN,RHOC,FCER1G,ACTC1,AXL,PRDX2,ALCAM,CD248,CST6,SEMA6D,FLNC,CADM1,ANG,CPM,KRTDAP,RAC1,MB,CSRP1,F11R,S100A4,EPHA7,OLFM1,COL5A1,GSN,SLC38A10,ALPL,CNTFR,NRCAM,IL6ST,YWHAQ,PTPRZ1,PRCP,PSAP,MEPE,ALDOC,ILK,LCP1,GSTP1,NCAM2,PARVB,ACAN,CD44,SEMA4D,MEGF10,DMTN,HEXA,PECAM1,ACTG1,NCAM1,PDLIM5,MPIG6B,ENPP1,NIF3L1
GO Process	GO:0048731	System development	66	879	0.24	0.4	0.0028	CBLN4,FAP,VCL,CTSZ,TIMP1,NAGLU,COL1A1,LTA4H,APOB,PLEK,LRP1,DOCK7,MEGF8,ANGPTL6,CCN3,HEXB,DSG2,SEMA7A,LOXL1,TWSG1,PRDX1,ATRN,VCAN,ENPEP,ERBB2,EPHA4,NRGN,FCER1G,ACTC1,AXL,PRDX2,ALCAM,CD248,SEMA6D,CADM1,ANG,RAC1,MB,EPHA7,OLFM1,COL5A1,GSN,SLC38A10,ALPL,CNTFR,NRCAM,IL6ST,YWHAQ,PTPRZ1,PRCP,PSAP,MEPE,ILK,GSTP1,NCAM2,ACAN,CD44,SEMA4D,DMTN,HEXA,PECAM1,ACTG1,NCAM1,PDLIM5,MPIG6B,NIF3L1
GO Process	GO:0009653	Anatomical structure morphogenesis	47	549	0.29	0.38	0.0068	FAP,VCL,CTSZ,NAGLU,COL1A1,APOB,LRP1,DOCK7,MEGF8,ANGPTL6,LYVE1,CCN3,SEMA7A,TWSG1,ATRN,ENPEP,ERBB2,FERMT3,EPHA4,RHOC,ACTC1,AXL,ALCAM,CD248,CST6,SEMA6D,FLNC,ANG,CPM,RAC1,CSRP1,EPHA7,OLFM1,COL5A1,ALPL,NRCAM,PTPRZ1,PRCP,ILK,PARVB,ACAN,CD44,SEMA4D,HEXA,ACTG1,NCAM1,MPIG6B
GO Process	GO:0007155	Cell adhesion	38	402	0.34	0.39	0.0079	FAP,VCL,PLEK,LYPD3,LYVE1,CCN3,DSG2,ATRN,ICAM1,VCAN,FERMT3,EPHA4,AXL,ALCAM,TLN1,CADM1,LIMS1,PEAR1,RAC1,CSRP1,F11R,COL5A1,NRCAM,MMRN1,MFAP4,ILK,NCAM2,PARVB,ACAN,CD44,SEMA4D,MEGF10,PECAM1,ACTG1,NCAM1,PDLIM5,HBB,SELL
GO Process	GO:0034109	Homotypic cell-cell adhesion	11	40	0.8	0.51	0.0079	VCL,PLEK,DSG2,FERMT3,TLN1,PEAR1,CSRP1,ILK,MEGF10,ACTG1,HBB
GO Process	GO:0009888	Tissue development	39	426	0.32	0.38	0.0084	VCL,CTSZ,TIMP1,COL1A1,LTA4H,RAP1B,MEGF8,CCN3,DSG2,SEMA7A,TWSG1,ATRN,ICAM1,EPHA4,RHOC,ACTC1,CST6,SEMA6D,KRTDAP,CSRP1,F11R,S100A4,EPHA7,OLFM1,COL5A1,ALPL,IL6ST,PSAP,MEPE,ALDOC,ILK,ACAN,CD44,SEMA4D,MEGF10,PECAM1,ACTG1,PDLIM5,ENPP1
GO Process	GO:0006022	Aminoglycan metabolic process	12	52	0.72	0.48	0.0089	PGLYRP1,NAGLU,LYVE1,GNS,HEXB,ITIH4,ITIH1,ITIH2,CTBS,CD44,ITIH3,HEXA
GO Process	GO:0048468	Cell development	39	432	0.32	0.38	0.0089	VCL,NAGLU,LRP1,RAP1B,DOCK7,MEGF8,HEXB,SEMA7A,ATRN,ICAM1,ERBB2,FERMT3,EPHA4,ACTC1,AXL,ALCAM,SEMA6D,FLNC,ANG,RAC1,CSRP1,F11R,EPHA7,NRCAM,IL6ST,PTPRZ1,ILK,NCAM2,PARVB,ACAN,SEMA4D,MEGF10,DMTN,HEXA,PECAM1,ACTG1,NCAM1,PDLIM5,MPIG6B
GO Process	GO:0030154	Cell differentiation	57	768	0.23	0.34	0.0106	VCL,NAGLU,COL1A1,LTA4H,PLEK,LRP1,RAP1B,DOCK7,MEGF8,ANGPTL6,CCN3,HEXB,SEMA7A,TWSG1,ATRN,ICAM1,VCAN,ERBB2,FERMT3,EPHA4,FCER1G,ACTC1,AXL,ALCAM,SEMA6D,FLNC,CADM1,ANG,KRTDAP,RAC1,MB,CSRP1,F11R,S100A4,EPHA7,OLFM1,ALPL,NRCAM,IL6ST,PTPRZ1,PSAP,ALDOC,ILK,NCAM2,PARVB,ACAN,SEMA4D,MEGF10,DMTN,HEXA,PECAM1,ACTG1,NCAM1,PDLIM5,MPIG6B,ENPP1,NIF3L1
GO Process	GO:0030203	Glycosaminoglycan metabolic process	11	47	0.73	0.46	0.0122	PGLYRP1,NAGLU,LYVE1,GNS,HEXB,ITIH4,ITIH1,ITIH2,CD44,ITIH3,HEXA
GO Process	GO:0048870	Cell motility	32	329	0.35	0.37	0.0122	FAP,LBP,APOB,MEGF8,CCN3,HEXB,SEMA7A,ATRN,ACTR3,ICAM1,VCAN,ENPEP,EPHA4,RHOC,FCER1G,ARPC2,AXL,CD248,SEMA6D,ANG,RAC1,F11R,COL5A1,NRCAM,GP2,ILK,LCP1,CD44,SEMA4D,MEGF10,PECAM1,SELL
GO Process	GO:0070527	Platelet aggregation	9	31	0.82	0.46	0.0143	VCL,PLEK,FERMT3,TLN1,PEAR1,CSRP1,ILK,ACTG1,HBB
GO Process	GO:0009611	Response to wounding	22	189	0.43	0.35	0.0218	VCL,SERPIND1,TIMP1,COL1A1,PLEK,LYVE1,ERBB2,FERMT3,RHOC,AXL,TLN1,PEAR1,RAC1,CSRP1,COL5A1,PRCP,MMRN1,ILK,CD44,ACTG1,HBB,MPIG6B
GO Process	GO:0098609	Cell-cell adhesion	24	225	0.39	0.32	0.0326	VCL,PLEK,CCN3,DSG2,ICAM1,FERMT3,ALCAM,TLN1,CADM1,LIMS1,PEAR1,CSRP1,F11R,NRCAM,ILK,NCAM2,CD44,SEMA4D,MEGF10,PECAM1,ACTG1,PDLIM5,HBB,SELL
GO Process	GO:0042060	Wound healing	20	168	0.44	0.32	0.0337	VCL,SERPIND1,TIMP1,COL1A1,PLEK,ERBB2,FERMT3,RHOC,AXL,TLN1,PEAR1,CSRP1,COL5A1,PRCP,MMRN1,ILK,CD44,ACTG1,HBB,MPIG6B
GO Process	GO:0016477	Cell migration	29	306	0.34	0.3	0.0347	FAP,LBP,MEGF8,CCN3,HEXB,SEMA7A,ATRN,ICAM1,VCAN,ENPEP,EPHA4,RHOC,FCER1G,AXL,CD248,SEMA6D,ANG,RAC1,F11R,COL5A1,NRCAM,GP2,ILK,LCP1,CD44,SEMA4D,MEGF10,PECAM1,SELL
GO Process	GO:0045595	Regulation of cell differentiation	32	359	0.31	0.29	0.0397	PGLYRP1,VCL,COL1A1,APOB,DOCK7,MEGF8,CCN3,SEMA7A,TWSG1,ERBB2,EPHA4,ARPC2,AXL,PRDX2,SEMA6D,LIMS1,RAC1,CR1,F11R,EPHA7,OLFM1,COL5A1,ACTR2,NRCAM,IL6ST,PTPRZ1,ILK,SEMA4D,MEGF10,DMTN,PI16,ENPP1
GO Process	GO:0001775	Cell activation	22	202	0.4	0.3	0.0415	VCL,LBP,TIMP1,PLEK,LRP1,SNAP23,PRDX1,ICAM1,ERBB2,FERMT3,FCER1G,AXL,PRDX2,TLN1,PEAR1,CSRP1,ILK,LCP1,CD44,MEGF10,ACTG1,HBB
GO Component	GO:0005576	Extracellular region	115	1740	0.18	0.57	3.40e-08	PGLYRP1,CPA1,CBLN4,FAP,VCL,SERPIND1,CTSZ,LBP,TIMP1,NAGLU,COL1A1,LAP3,CTSC,LTA4H,APOB,REG1A,PLEK,PEPD,LYPD3,TUBA4A,SNAP23,RAP1B,MEGF8,ANGPTL6,LYVE1,ADAMDEC1,GNS,CCN3,HEXB,DSG2,SEMA7A,LOXL1,TWSG1,PRDX1,ATRN,ACTR3,C9,AGA,ICAM1,VCAN,ENPEP,PON3,ITIH4,LUM,IGFBP4,ITIH1,FERMT3,RHOC,ACTC1,CILP2,ARPC2,AXL,PRDX2,GNB2,ALCAM,CD248,CST6,TLN1,SEMA6D,CNDP2,ANG,CPM,KRTDAP,SLPI,QPCT,RAC1,ITIH2,MB,CR1,CSRP1,QSOX1,STX7,F11R,S100A4,CTBS,C8B,C8G,OLFM1,COL5A1,GSN,ALPL,ACTR2,CNTFR,NRCAM,SHBG,IL6ST,GP2,YWHAQ,PTPRZ1,PRCP,PSAP,MMRN1,MEPE,ALDOC,MFAP4,LCP1,GSTP1,ACAN,CRISP3,ARPC1B,CSF2RA,CD44,ITIH3,SEMA4D,SERPINA4,NPC2,HEXA,PECAM1,ACTG1,ERVMER34-1,NCAM1,HBB,PI16,ENPP1,GKN1
GO Component	GO:0005615	Extracellular space	104	1528	0.19	0.56	3.21e-07	PGLYRP1,CPA1,CBLN4,FAP,VCL,SERPIND1,CTSZ,LBP,TIMP1,NAGLU,COL1A1,LAP3,CTSC,LTA4H,APOB,REG1A,PEPD,LYPD3,TUBA4A,SNAP23,RAP1B,MEGF8,ANGPTL6,LYVE1,GNS,HEXB,DSG2,SEMA7A,LOXL1,TWSG1,PRDX1,ATRN,ACTR3,C9,AGA,ICAM1,VCAN,ENPEP,PON3,ITIH4,LUM,IGFBP4,ITIH1,FERMT3,RHOC,ACTC1,CILP2,ARPC2,AXL,PRDX2,GNB2,ALCAM,CD248,CST6,TLN1,SEMA6D,CNDP2,ANG,CPM,KRTDAP,SLPI,QPCT,RAC1,ITIH2,MB,CR1,CSRP1,QSOX1,STX7,F11R,S100A4,CTBS,C8B,C8G,OLFM1,COL5A1,GSN,ALPL,ACTR2,CNTFR,SHBG,IL6ST,GP2,YWHAQ,PRCP,PSAP,ALDOC,MFAP4,LCP1,GSTP1,CRISP3,ARPC1B,CD44,ITIH3,SEMA4D,SERPINA4,NPC2,HEXA,PECAM1,ACTG1,HBB,PI16,ENPP1,GKN1
GO Component	GO:0030141	Secretory granule	43	463	0.33	0.54	0.00021	PGLYRP1,VCL,CTSZ,TIMP1,COL1A1,CTSC,LTA4H,SNAP23,RAP1B,ANGPTL6,GNS,HEXB,LOXL1,AGA,ITIH4,FERMT3,FCER1G,KRTDAP,SLPI,QPCT,RAC1,CR1,QSOX1,STX7,GSN,ACTR2,GP2,PRCP,PSAP,MMRN1,ALDOC,GSTP1,CRISP3,CD44,ITIH3,SERPINA4,NPC2,HEXA,PECAM1,HBB,MANBA,SELL,GKN1
GO Component	GO:0070062	Extracellular exosome	80	1153	0.2	0.46	0.00021	PGLYRP1,VCL,SERPIND1,CTSZ,LBP,TIMP1,NAGLU,LAP3,CTSC,LTA4H,APOB,REG1A,PEPD,TUBA4A,SNAP23,RAP1B,MEGF8,ANGPTL6,LYVE1,GNS,HEXB,DSG2,PRDX1,ATRN,ACTR3,C9,ICAM1,ENPEP,PON3,ITIH4,LUM,ITIH1,FERMT3,RHOC,ACTC1,CILP2,ARPC2,AXL,PRDX2,GNB2,ALCAM,CD248,CST6,TLN1,CNDP2,CPM,SLPI,QPCT,RAC1,ITIH2,MB,CR1,CSRP1,QSOX1,STX7,F11R,S100A4,C8B,C8G,GSN,ALPL,ACTR2,SHBG,IL6ST,GP2,YWHAQ,PRCP,PSAP,ALDOC,LCP1,GSTP1,ARPC1B,CD44,ITIH3,SERPINA4,NPC2,HEXA,PECAM1,ACTG1,HBB
GO Component	GO:0031982	Vesicle	97	1567	0.15	0.43	0.00025	PGLYRP1,VCL,SERPIND1,CTSZ,LBP,TIMP1,NAGLU,COL1A1,LAP3,CTSC,LTA4H,APOB,REG1A,LRP1,PEPD,TUBA4A,SNAP23,RAP1B,MEGF8,ANGPTL6,LYVE1,GNS,HEXB,DSG2,LOXL1,PRDX1,ATRN,ACTR3,C9,AGA,ICAM1,ENPEP,PON3,ITIH4,LUM,ERBB2,ITIH1,FERMT3,EPHA4,NRGN,RHOC,FCER1G,ACTC1,CILP2,ARPC2,AXL,PRDX2,GNB2,ALCAM,CD248,CST6,TLN1,CNDP2,ANG,CPM,KRTDAP,SLPI,QPCT,RAC1,ITIH2,MB,CR1,CSRP1,QSOX1,STX7,F11R,S100A4,C8B,C8G,GSN,ALPL,ACTR2,SHBG,IL6ST,GP2,YWHAQ,PRCP,PSAP,MMRN1,ALDOC,LCP1,GSTP1,CRISP3,ARPC1B,CD44,ITIH3,DMTN,SERPINA4,NPC2,HEXA,MRC1,PECAM1,ACTG1,HBB,MANBA,SELL,GKN1
GO Component	GO:0071944	Cell periphery	92	1463	0.16	0.43	0.00034	CBLN4,FAP,VCL,CTSZ,TIMP1,COL1A1,CTSC,APOB,PLEK,LRP1,LYPD3,SNAP23,RAP1B,ANGPTL6,LYVE1,ADAMDEC1,CCN3,DSG2,SEMA7A,LOXL1,ATRN,C9,ICAM1,VCAN,ENPEP,ITIH4,LUM,ERBB2,ITIH1,EPHA4,NRGN,RHOC,FCER1G,ARPC2,AXL,GNB2,ALCAM,CD248,CST6,TLN1,SEMA6D,FLNC,CADM1,ANG,LIMS1,GGT7,CPM,SLPI,PEAR1,RAC1,ITIH2,CR1,STX7,F11R,S100A4,EPHA7,C8B,C8G,COL5A1,GSN,ALPL,ACTR2,CNTFR,NRCAM,IL6ST,GP2,PTPRZ1,PRCP,PSAP,MMRN1,MEPE,MFAP4,ILK,LCP1,NCAM2,PARVB,ACAN,CRISP3,CSF2RA,CD44,SEMA4D,MEGF10,DMTN,MRC1,PECAM1,ACTG1,ERVMER34-1,NCAM1,MANBA,MPIG6B,ENPP1,SELL
GO Component	GO:0030055	Cell-substrate junction	27	233	0.42	0.55	0.00057	FAP,VCL,LAP3,LRP1,SNAP23,DOCK7,ACTR3,ICAM1,FERMT3,ACTC1,ARPC2,GNB2,ALCAM,TLN1,FLNC,LIMS1,RAC1,CSRP1,GSN,ACTR2,YWHAQ,ILK,LCP1,PARVB,ARPC1B,CD44,ACTG1
GO Component	GO:0005925	Focal adhesion	26	228	0.42	0.53	0.00095	FAP,VCL,LAP3,LRP1,SNAP23,DOCK7,ACTR3,ICAM1,ACTC1,ARPC2,GNB2,ALCAM,TLN1,FLNC,LIMS1,RAC1,CSRP1,GSN,ACTR2,YWHAQ,ILK,LCP1,PARVB,ARPC1B,CD44,ACTG1
GO Component	GO:0070161	Anchoring junction	37	417	0.31	0.44	0.0021	CBLN4,FAP,VCL,LAP3,LRP1,SNAP23,RAP1B,DOCK7,CCN3,DSG2,ACTR3,ICAM1,FERMT3,EPHA4,ACTC1,ARPC2,GNB2,ALCAM,TLN1,FLNC,CADM1,LIMS1,RAC1,CSRP1,F11R,OLFM1,GSN,ACTR2,YWHAQ,ILK,LCP1,PARVB,ARPC1B,CD44,PECAM1,ACTG1,PDLIM5
GO Component	GO:0031012	Extracellular matrix	30	306	0.35	0.46	0.0024	CBLN4,CTSZ,TIMP1,COL1A1,CTSC,ANGPTL6,ADAMDEC1,CCN3,LOXL1,ATRN,ICAM1,VCAN,ITIH4,LUM,ITIH1,CD248,ANG,SLPI,ITIH2,S100A4,COL5A1,ALPL,PTPRZ1,PSAP,MMRN1,MEPE,MFAP4,ACAN,CRISP3,NCAM1
GO Component	GO:0062023	Collagen-containing extracellular matrix	26	253	0.37	0.44	0.0038	CBLN4,CTSZ,TIMP1,COL1A1,CTSC,ANGPTL6,ADAMDEC1,CCN3,LOXL1,ATRN,ICAM1,VCAN,ITIH4,LUM,ITIH1,ANG,SLPI,ITIH2,S100A4,COL5A1,PTPRZ1,PSAP,MMRN1,MFAP4,ACAN,NCAM1
GO Component	GO:0043202	Lysosomal lumen	11	66	0.58	0.4	0.0171	NAGLU,APOB,GNS,HEXB,VCAN,LUM,PSAP,ACAN,NPC2,HEXA,MANBA
GO Component	GO:0031226	Intrinsic component of plasma membrane	31	367	0.29	0.33	0.0187	LRP1,LYPD3,LYVE1,SEMA7A,ATRN,C9,ICAM1,ENPEP,ERBB2,EPHA4,FCER1G,AXL,ALCAM,SEMA6D,RAC1,CR1,EPHA7,C8B,C8G,CNTFR,NRCAM,IL6ST,GP2,PTPRZ1,CSF2RA,CD44,SEMA4D,MRC1,PECAM1,ENPP1,SELL
GO Component	GO:0005887	Integral component of plasma membrane	29	340	0.29	0.32	0.0219	LRP1,LYVE1,SEMA7A,ATRN,C9,ICAM1,ENPEP,ERBB2,EPHA4,FCER1G,AXL,ALCAM,SEMA6D,RAC1,CR1,EPHA7,C8B,C8G,CNTFR,NRCAM,IL6ST,PTPRZ1,CSF2RA,CD44,SEMA4D,MRC1,PECAM1,ENPP1,SELL
GO Component	GO:0030054	Cell junction	44	610	0.22	0.31	0.0219	CBLN4,FAP,VCL,LAP3,LRP1,SNAP23,RAP1B,DOCK7,CCN3,DSG2,ACTR3,ICAM1,FERMT3,EPHA4,NRGN,ACTC1,ARPC2,GNB2,ALCAM,TLN1,FLNC,CADM1,LIMS1,RAC1,CSRP1,STX7,F11R,EPHA7,OLFM1,GSN,ACTR2,NRCAM,YWHAQ,PTPRZ1,ILK,LCP1,PARVB,ACAN,ARPC1B,CD44,DMTN,PECAM1,ACTG1,PDLIM5
GO Component	GO:0031410	Cytoplasmic vesicle	56	844	0.18	0.3	0.0219	PGLYRP1,VCL,CTSZ,TIMP1,COL1A1,CTSC,LTA4H,APOB,LRP1,SNAP23,RAP1B,ANGPTL6,GNS,HEXB,LOXL1,PRDX1,AGA,ENPEP,ITIH4,ERBB2,FERMT3,EPHA4,NRGN,RHOC,FCER1G,ARPC2,ANG,KRTDAP,SLPI,QPCT,RAC1,CR1,QSOX1,STX7,GSN,ACTR2,GP2,PRCP,PSAP,MMRN1,ALDOC,GSTP1,CRISP3,CD44,ITIH3,DMTN,SERPINA4,NPC2,HEXA,MRC1,PECAM1,ACTG1,HBB,MANBA,SELL,GKN1
GO Component	GO:0070820	Tertiary granule	13	100	0.47	0.34	0.0315	PGLYRP1,LTA4H,SNAP23,FCER1G,QPCT,RAC1,CR1,QSOX1,STX7,PRCP,ALDOC,CRISP3,HBB
GO Component	GO:0042582	Azurophil granule	13	101	0.47	0.33	0.0328	CTSC,SNAP23,RAP1B,GNS,HEXB,AGA,STX7,ACTR2,PRCP,PSAP,NPC2,HEXA,MANBA
GO Component	GO:0031983	Vesicle lumen	23	253	0.32	0.3	0.0341	PGLYRP1,VCL,CTSZ,TIMP1,CTSC,APOB,GNS,HEXB,AGA,ITIH4,FERMT3,SLPI,QPCT,QSOX1,GSN,ACTR2,MMRN1,ALDOC,GSTP1,CRISP3,ITIH3,SERPINA4,NPC2
GO Component	GO:0002102	Podosome	5	15	0.88	0.36	0.0416	VCL,FERMT3,GSN,ACTR2,LCP1
GO Component	GO:0005885	Arp2/3 protein complex	4	8	1.06	0.37	0.0416	ACTR3,ARPC2,ACTR2,ARPC1B
UniProt Keywords	KW-0732	Signal	94	1160	0.27	0.71	3.60e-10	PGLYRP1,CPA1,CBLN4,SERPIND1,CTSZ,LBP,TIMP1,NAGLU,COL1A1,CTSC,APOB,REG1A,LRP1,LYPD3,MEGF8,ANGPTL6,LYVE1,ADAMDEC1,GNS,CCN3,HEXB,DSG2,SEMA7A,LOXL1,TWSG1,ATRN,C9,AGA,ICAM1,VCAN,PON3,ITIH4,LUM,ERBB2,IGFBP4,ITIH1,EPHA4,FCER1G,CILP2,AXL,ALCAM,CD248,CST6,SEMA6D,CADM1,ANG,CPM,KRTDAP,SLPI,PEAR1,QPCT,ITIH2,CR1,QSOX1,F11R,EPHA7,CTBS,C8B,C8G,OLFM1,COL5A1,GSN,ALPL,CNTFR,NRCAM,SHBG,IL6ST,GP2,PTPRZ1,PRCP,PSAP,MMRN1,MEPE,MFAP4,NCAM2,ACAN,CRISP3,CSF2RA,CD44,ITIH3,SEMA4D,MEGF10,SERPINA4,NPC2,HEXA,MRC1,PECAM1,ERVMER34-1,NCAM1,MANBA,PI16,MPIG6B,SELL,GKN1
UniProt Keywords	KW-0325	Glycoprotein	91	1197	0.24	0.63	3.60e-08	PGLYRP1,CBLN4,FAP,SERPIND1,CTSZ,LBP,TIMP1,NAGLU,COL1A1,CTSC,APOB,REG1A,LRP1,LYPD3,MEGF8,ANGPTL6,LYVE1,ADAMDEC1,GNS,CCN3,HEXB,DSG2,SEMA7A,TWSG1,ATRN,C9,AGA,ICAM1,VCAN,ENPEP,PON3,ITIH4,LUM,ERBB2,IGFBP4,ITIH1,EPHA4,RHOC,CILP2,AXL,ALCAM,CD248,CST6,SEMA6D,CADM1,GGT7,CPM,PEAR1,QPCT,RAC1,ITIH2,CR1,QSOX1,F11R,EPHA7,CTBS,C8B,OLFM1,ALPL,CNTFR,NRCAM,SHBG,IL6ST,GP2,PTPRZ1,PRCP,PSAP,MMRN1,MEPE,MFAP4,NCAM2,ACAN,CRISP3,CSF2RA,CD44,ITIH3,SEMA4D,MEGF10,SERPINA4,NPC2,HEXA,MRC1,PECAM1,ERVMER34-1,NCAM1,HBB,MANBA,PI16,MPIG6B,ENPP1,SELL
UniProt Keywords	KW-1015	Disulfide bond	84	1059	0.26	0.65	4.01e-08	PGLYRP1,CPA1,CBLN4,FAP,CTSZ,LBP,TIMP1,COL1A1,CTSC,APOB,REG1A,LRP1,MEGF8,ANGPTL6,LYVE1,ADAMDEC1,CCN3,HEXB,SEMA7A,LOXL1,PRDX1,ATRN,C9,AGA,ICAM1,VCAN,ENPEP,PON3,ITIH4,LUM,ERBB2,IGFBP4,ITIH1,FCER1G,CILP2,AXL,PRDX2,ALCAM,CD248,CST6,SEMA6D,CADM1,ANG,CPM,SLPI,PEAR1,QPCT,ITIH2,CR1,QSOX1,F11R,C8B,C8G,OLFM1,COL5A1,GSN,ALPL,CNTFR,NRCAM,SHBG,IL6ST,GP2,PTPRZ1,PRCP,PSAP,MMRN1,NCAM2,ACAN,CRISP3,CSF2RA,CD44,SEMA4D,MEGF10,DMTN,CCS,NPC2,HEXA,MRC1,PECAM1,NCAM1,MANBA,ENPP1,SELL,GKN1
UniProt Keywords	KW-0964	Secreted	56	742	0.24	0.42	0.0015	PGLYRP1,CPA1,CBLN4,FAP,LBP,TIMP1,COL1A1,APOB,REG1A,ANGPTL6,ADAMDEC1,CCN3,LOXL1,TWSG1,ATRN,C9,VCAN,PON3,ITIH4,LUM,IGFBP4,ITIH1,CILP2,ALCAM,CST6,ANG,KRTDAP,SLPI,QPCT,ITIH2,QSOX1,C8B,C8G,OLFM1,COL5A1,GSN,NRCAM,SHBG,IL6ST,GP2,PTPRZ1,PSAP,MMRN1,MEPE,MFAP4,ACAN,CRISP3,CSF2RA,ITIH3,SERPINA4,NPC2,ERVMER34-1,NCAM1,PI16,ENPP1,GKN1
UniProt Keywords	KW-0654	Proteoglycan	8	34	0.73	0.38	0.0283	VCAN,LUM,ITIH1,ITIH2,PTPRZ1,ACAN,CD44,ITIH3
UniProt Keywords	KW-0965	Cell junction	20	190	0.38	0.32	0.0303	CBLN4,FAP,VCL,LRP1,SNAP23,RAP1B,CCN3,DSG2,FERMT3,EPHA4,ARPC2,TLN1,CADM1,LIMS1,F11R,OLFM1,ILK,LCP1,PARVB,PECAM1
UniProt Keywords	KW-1003	Cell membrane	47	661	0.21	0.29	0.0303	FAP,VCL,LRP1,LYPD3,SNAP23,RAP1B,DSG2,SEMA7A,ATRN,ENPEP,ERBB2,EPHA4,RHOC,FCER1G,AXL,ALCAM,TLN1,SEMA6D,CADM1,LIMS1,CPM,PEAR1,RAC1,F11R,EPHA7,ALPL,CNTFR,NRCAM,IL6ST,GP2,PTPRZ1,ILK,LCP1,NCAM2,PARVB,CSF2RA,CD44,SEMA4D,MEGF10,DMTN,MRC1,PECAM1,ERVMER34-1,NCAM1,MPIG6B,ENPP1,SELL
UniProt Keywords	KW-0646	Protease inhibitor	10	62	0.57	0.32	0.0450	SERPIND1,TIMP1,ITIH4,ITIH1,CST6,SLPI,ITIH2,ITIH3,SERPINA4,PI16

### Sheet: Table A.12
Table A.12. Symptom changes during the 6-month follow-up.
	Model 1 (n=59)								Model 2 (n=75)
Scale	Estimate	Std. Error	df	t-value	p-value	CI 2.5%	CI 97.5%	adj.p	Estimate	Std. Error	df	t-value	p-value	CI 2.5%	CI 97.5%	adj.p
SWEMWBS	0.609238	0.130697	58	4.66146	1.88605e-05	0.351067	0.867409	0.000622395	0.600771	0.1145	74	5.2469	1.42108e-06	0.374971	0.826572	4.68957e-05
BDI	-0.636304	0.146279	58	-4.34994	5.58336e-05	-0.925255	-0.347353	0.000921255	-0.543186	0.124833	74	-4.3513	4.26986e-05	-0.789363	-0.297009	0.000704528
PSQI	-0.479431	0.135764	58	-3.53134	0.000817929	-0.747612	-0.211249	0.00789354	-0.329244	0.123583	74	-2.66416	0.0094678	-0.572954	-0.0855329	0.0347153
SDQ_EmotionalProblems	-0.480597	0.138076	58	-3.48067	0.000956793	-0.753344	-0.207849	0.00789354	-0.421454	0.114772	74	-3.67209	0.000451776	-0.647791	-0.195118	0.00496954
ISI	-0.40873	0.133658	58	-3.05804	0.00336798	-0.67275	-0.14471	0.0222287	-0.349166	0.11426	74	-3.05589	0.00312007	-0.574493	-0.123839	0.0234036
SDQ_Internalising	-0.358639	0.136321	58	-2.63083	0.0108917	-0.627921	-0.0893571	0.0599046	-0.335868	0.116348	74	-2.88675	0.00509922	-0.565313	-0.106424	0.0234036
MSPSSR	0.202462	0.0907186	58	2.23176	0.0295093	0.0232613	0.381662	0.136497	0.246256	0.083711	74	2.94174	0.00435505	0.0811737	0.411338	0.0234036
YEAH	-0.264046	0.120951	58	-2.18309	0.0330901	-0.502967	-0.0251263	0.136497	-0.294061	0.10321	74	-2.84916	0.0056736	-0.497596	-0.0905266	0.0234036
TADS_SexualAbuse	0.300068	0.145677	58	2.05981	0.0439137	0.0123048	0.587831	0.161017	0.226419	0.123984	74	1.82619	0.0718561	-0.0180849	0.470922	0.182404
SDQ_Prosocial	0.204863	0.113673	58	1.80221	0.0767093	-0.0196808	0.429408	0.253141	0.20891	0.0973887	74	2.14512	0.0352254	0.0168547	0.400965	0.105676
FAD_GeneralFunctioning	0.165555	0.0998658	58	1.65778	0.102762	-0.0317144	0.362825	0.276223	0.206725	0.0860777	74	2.40161	0.0188344	0.0369756	0.376474	0.0621534
INTERNET	-0.164189	0.0996844	58	-1.64709	0.104948	-0.3611	0.0327221	0.276223	-0.267232	0.0916727	74	-2.91507	0.00470251	-0.448015	-0.0864488	0.0234036
SDQ	-0.252684	0.1577	58	-1.60231	0.114521	-0.564195	0.0588271	0.276223	-0.252417	0.133965	74	-1.8842	0.0634652	-0.516601	0.0117682	0.174529
TADS_EmotionalNeglect	-0.123129	0.0774213	58	-1.59038	0.117185	-0.276063	0.0298044	0.276223	-0.10724	0.0831607	74	-1.28955	0.201223	-0.271237	0.0567571	0.390609
AAQ	-0.186833	0.132791	58	-1.40697	0.164771	-0.44914	0.0754745	0.362497	-0.189163	0.114408	74	-1.6534	0.102486	-0.414781	0.036456	0.225469
FOOD	0.139497	0.106565	58	1.30902	0.195689	-0.0710068	0.35	0.403608	0.152092	0.0911108	74	1.66931	0.0992814	-0.0275828	0.331767	0.225469
GAD	-0.175655	0.158006	58	-1.1117	0.270855	-0.487771	0.136462	0.525777	-0.130054	0.135489	74	-0.959881	0.340241	-0.397245	0.137138	0.592878
APRI_TargetSocial	0.0712406	0.0985452	58	0.722924	0.472632	-0.12342	0.265901	0.708948	-0.0106748	0.0998699	74	-0.106887	0.915168	-0.207623	0.186274	0.955376
AUDITC	0.0744188	0.0943541	58	0.788718	0.433489	-0.111963	0.260801	0.708948	0.126843	0.0871672	74	1.45517	0.149852	-0.0450553	0.298741	0.309071
SDQ_ConductProblems	0.105472	0.132996	58	0.793052	0.43098	-0.15724	0.368185	0.708948	0.0995659	0.112093	74	0.888247	0.377286	-0.121486	0.320618	0.592878
TADS	-0.069025	0.0819933	58	-0.841838	0.403337	-0.23099	0.0929401	0.708948	-0.0550142	0.0851731	74	-0.64591	0.520336	-0.22298	0.112951	0.780504
TADS_PhysicalNeglect	-0.0962852	0.132867	58	-0.724673	0.471566	-0.358744	0.166173	0.708948	-0.0555459	0.109432	74	-0.507582	0.613256	-0.271352	0.16026	0.792903
SDQ_Hyperactivity	-0.0913593	0.153165	58	-0.596477	0.553178	-0.393913	0.211194	0.79369	-0.122178	0.136352	74	-0.896046	0.373134	-0.391071	0.146716	0.592878
APRI	0.0467435	0.117375	58	0.398239	0.691916	-0.185114	0.278601	0.903313	-0.0496912	0.123655	74	-0.401855	0.688949	-0.293544	0.194162	0.842049
APRI_TargetPhysical	0.0409555	0.13724	58	0.298422	0.766448	-0.230141	0.312052	0.903313	-0.0268486	0.119256	74	-0.225133	0.822496	-0.262028	0.208331	0.935944
APRI_TargetInternet	0.0420028	0.129541	58	0.324245	0.746919	-0.213885	0.29789	0.903313	-0.0802454	0.140098	74	-0.57278	0.56853	-0.356526	0.196035	0.792903
BRS	0.0372812	0.0910466	58	0.409474	0.6837	-0.142567	0.21713	0.903313	0.0791852	0.0891294	74	0.88843	0.377188	-0.0965824	0.254953	0.592878
TADS_EmotionalAbuse	-0.0293097	0.0808102	58	-0.362698	0.718149	-0.188938	0.130318	0.903313	-0.0065877	0.0790265	74	-0.0833607	0.93379	-0.162432	0.149256	0.955376
SDQ_PeerProblems	-0.0192147	0.117055	58	-0.164151	0.870183	-0.25044	0.21201	0.990209	-0.0529045	0.107696	74	-0.491238	0.624712	-0.265287	0.159478	0.792903
APRI_TargetVerbal	0.0105758	0.116024	58	0.0911519	0.927686	-0.218611	0.239763	0.994301	-0.0665569	0.124742	74	-0.533558	0.595247	-0.312554	0.17944	0.792903
MINISPIN	0.00472855	0.104811	58	0.0451151	0.964171	-0.202309	0.211766	0.994301	-0.0297583	0.0898096	74	-0.331349	0.741317	-0.206867	0.147351	0.873695
TADS_PhysicalAbuse	0.00767066	0.109679	58	0.0699372	0.944484	-0.208984	0.224325	0.994301	0.00603425	0.107473	74	0.0561465	0.955376	-0.205909	0.217977	0.955376
SDQ_Externalising	5.47487e-16	0.147408	58	3.7141e-15	1	-0.291181	0.291181	1	-0.023667	0.130386	74	-0.181514	0.85646	-0.280795	0.233461	0.942106
Linear Mixed-Effect models:
Model 1: adjusted for age, sex, and DD-medication (medicated vs drug-naive) over the 6-month follow-up, balanced data (n=59)
Model 2: adjusted for age, sex and baseline DD-medication (medicated vs drug-naive), balanced data (n=75)

### Sheet: Table A.13a
Table A.13a. Significant associations of protein changes with the BDI change. Statistics presented from the model adjusted my medication status over the follow-up period.
Estimates are reported as changes in protein's log2-intensity when the score (e.g. symptom severity) increases one unit (score).
UniprotID	Genes	Protein_name	Estimate	Std. Error	t-value	CI lower	CI upper	p-value	adj.p
P28799	GRN	Progranulin	-0.0157763	0.00372982	-4.22977	-0.0233482	-0.00820433	0.000159799	0.171624
O14498	ISLR	Immunoglobulin superfamily containing leucine-rich repeat protein	0.0988429	0.0273228	3.6176	0.0433747	0.154311	0.000928607	0.290935
O75954	TSPAN9	Tetraspanin-9	0.078693	0.0270048	2.91404	0.0238704	0.133516	0.00618065	0.290935
P00326	ADH1C	Alcohol dehydrogenase 1C	-0.0373919	0.0121178	-3.08569	-0.0619924	-0.0127914	0.00395404	0.290935
P00747	PLG	Plasminogen	-0.0170918	0.00499037	-3.42497	-0.0272228	-0.00696086	0.00158538	0.290935
P01034	CST3	Cystatin-C	-0.0157207	0.00536237	-2.93167	-0.0266069	-0.00483454	0.00590658	0.290935
P04004	VTN	Vitronectin	-0.0165087	0.00565575	-2.91892	-0.0279905	-0.00502692	0.00610362	0.290935
P08603	CFH	Complement factor H	-0.0143996	0.00469462	-3.06725	-0.0239302	-0.00486899	0.00415065	0.290935
P22303	ACHE	Acetylcholinesterase	0.068725	0.0197417	3.48122	0.0286473	0.108803	0.00135763	0.290935
P35237	SERPINB6	Serpin B6	0.0207583	0.0072692	2.85565	0.00600102	0.0355156	0.00717591	0.290935
P49641	MAN2A2	Alpha-mannosidase 2x	-0.0110533	0.00425087	-2.60024	-0.019683	-0.00242355	0.0135538	0.290935
P52566	ARHGDIB	Rho GDP-dissociation inhibitor 2	0.0313485	0.0112129	2.79575	0.00858512	0.0541119	0.0083512	0.290935
P54802	NAGLU	Alpha-N-acetylglucosaminidase	-0.0196324	0.00692201	-2.83623	-0.0336848	-0.00557996	0.00753894	0.290935
P61769	B2M	Beta-2-microglobulin	-0.0164314	0.00609909	-2.69408	-0.0288133	-0.00404964	0.0107656	0.290935
Q16627	CCL14	C-C motif chemokine 14	-0.0265143	0.00796102	-3.33051	-0.042676	-0.0103526	0.00205254	0.290935
Q8N423	LILRB2	Leukocyte immunoglobulin-like receptor subfamily B member 2	-0.0933796	0.0272618	-3.42528	-0.148724	-0.0380351	0.00158401	0.290935
Q9BQ51	PDCD1LG2	Programmed cell death 1 ligand 2	-0.0275498	0.00940185	-2.93025	-0.0466366	-0.00846303	0.00592825	0.290935
O14594	NCAN	Neurocan core protein	-0.0244805	0.00887438	-2.75856	-0.0424964	-0.00646451	0.00916914	0.290935
O60664	PLIN3	Perilipin-3	0.0852586	0.0283205	3.01049	0.0277649	0.142752	0.00481545	0.290935
P14735	IDE	Insulin-degrading enzyme	-0.0176034	0.00530907	-3.31572	-0.0283814	-0.00682539	0.00213674	0.290935
P54819	AK2	Adenylate kinase 2, mitochondrial	0.0896404	0.0314129	2.85362	0.0258689	0.153412	0.00721306	0.290935
P78552	IL13RA1	Interleukin-13 receptor subunit alpha-1	-0.034782	0.0111753	-3.11241	-0.0574691	-0.012095	0.00368474	0.290935
Q03154	ACY1	Aminoacylase-1	-0.0719722	0.024241	-2.96902	-0.121184	-0.0227603	0.00536334	0.290935
Q96HD1	CRELD1	Protein disulfide isomerase CRELD1	-0.0182164	0.0057305	-3.17886	-0.02985	-0.00658291	0.00308847	0.290935
Q9NQ38	SPINK5	Serine protease inhibitor Kazal-type 5	-0.0164007	0.00606076	-2.70605	-0.0287047	-0.00409674	0.010451	0.290935
Q9Y4L1	HYOU1	Hypoxia up-regulated protein 1	-0.0144563	0.00557637	-2.59242	-0.0257769	-0.00313567	0.0138138	0.290935
P02774	GC	Vitamin D-binding protein	-0.0227677	0.00739385	-3.07928	-0.037778	-0.00775739	0.0040214	0.290935
P04217	A1BG	Alpha-1B-glycoprotein	-0.0186229	0.00640491	-2.9076	-0.0316256	-0.00562026	0.00628372	0.290935
Q02747	GUCA2A	Guanylin	-0.0273766	0.00930289	-2.9428	-0.0462624	-0.00849069	0.00573954	0.290935
O43895	XPNPEP2	Xaa-Pro aminopeptidase 2	-0.0248511	0.00948585	-2.61981	-0.0441084	-0.00559384	0.0129224	0.290935
P00450	CP	Ceruloplasmin	-0.0206373	0.00720236	-2.86535	-0.0352588	-0.00601569	0.00700085	0.290935
P00742	F10	Coagulation factor X	-0.0132591	0.00509703	-2.60134	-0.0236066	-0.0029116	0.0135174	0.290935
P01011	SERPINA3	Alpha-1-antichymotrypsin	-0.0189363	0.00730767	-2.59129	-0.0337717	-0.00410093	0.0138519	0.290935
P02790	HPX	Hemopexin	-0.0169724	0.00624558	-2.71751	-0.0296516	-0.00429325	0.0101577	0.290935
P05452	CLEC3B	Tetranectin	-0.0190969	0.00758669	-2.51716	-0.0344988	-0.00369515	0.0165624	0.290935
P05556	ITGB1	Integrin beta-1	0.00969898	0.00344873	2.81233	0.00269768	0.0167003	0.00800911	0.290935
P09603	CSF1	Macrophage colony-stimulating factor 1	-0.0186933	0.00750274	-2.49152	-0.0339246	-0.00346189	0.0176078	0.290935
P13688	CEACAM1	Cell adhesion molecule CEACAM1	-0.0229507	0.0090517	-2.53552	-0.0413266	-0.0045748	0.0158494	0.290935
P14778	IL1R1	Interleukin-1 receptor type 1	-0.0265247	0.0102475	-2.58841	-0.0473282	-0.00572118	0.0139491	0.290935
P22891	PROZ	Vitamin K-dependent protein Z	-0.0152302	0.00587755	-2.59125	-0.0271622	-0.00329811	0.0138533	0.290935
P32189	GK	Glycerol kinase	0.0711655	0.0282026	2.52337	0.0139112	0.12842	0.0163183	0.290935
P34096	RNASE4	Ribonuclease 4	-0.0198817	0.00771555	-2.57684	-0.0355451	-0.00421831	0.014346	0.290935
P41439	FOLR3	Folate receptor gamma	-0.0214027	0.0079413	-2.69511	-0.0375244	-0.00528098	0.0107383	0.290935
P50895	BCAM	Basal cell adhesion molecule	-0.0179177	0.00699564	-2.56126	-0.0321196	-0.00371576	0.0148966	0.290935
P60022	DEFB1	Beta-defensin 1	-0.0574175	0.0190145	-3.01967	-0.096019	-0.0188161	0.00470147	0.290935
Q02985	CFHR3	Complement factor H-related protein 3	-0.0174732	0.00691914	-2.52534	-0.0315198	-0.00342657	0.0162413	0.290935
Q13822	ENPP2	Autotaxin	-0.0167604	0.00650501	-2.57654	-0.0299662	-0.00355451	0.0143565	0.290935
Q15485	FCN2	Ficolin-2	-0.0309978	0.0117862	-2.63001	-0.0549251	-0.00707056	0.0126044	0.290935
Q6UXG3	CD300LG	CMRF35-like molecule 9	-0.0257652	0.0101784	-2.53137	-0.0464284	-0.00510206	0.0160079	0.290935
Q8IWU5	SULF2	Extracellular sulfatase Sulf-2	-0.0882091	0.0317934	-2.77445	-0.152753	-0.0236651	0.00881099	0.290935
Q96AP7	ESAM	Endothelial cell-selective adhesion molecule	-0.079764	0.0320086	-2.49196	-0.144745	-0.0147831	0.0175897	0.290935
Q96J42	TXNDC15	Thioredoxin domain-containing protein 15	-0.0700391	0.0269602	-2.59787	-0.124771	-0.0153069	0.0136322	0.290935
Q96ST8	CEP89	Centrosomal protein of 89 kDa	0.102485	0.0388519	2.63783	0.0236111	0.181358	0.0123653	0.290935
Q9NZT1	CALML5	Calmodulin-like protein 5	-0.0555966	0.0212838	-2.61216	-0.098805	-0.0123882	0.013166	0.290935
Q9UJ68	MSRA	Mitochondrial peptide methionine sulfoxide reductase	0.0633229	0.0251826	2.51455	0.0121995	0.114446	0.0166664	0.290935
Q9Y5C1	ANGPTL3	Angiopoietin-related protein 3	-0.0151294	0.00555065	-2.7257	-0.0263979	-0.00386101	0.00995288	0.290935
O75976	CPD	Carboxypeptidase D	0.0476212	0.0189956	2.50696	0.00905808	0.0861844	0.0169715	0.290935
P02750	LRG1	Leucine-rich alpha-2-glycoprotein	-0.0229536	0.00770429	-2.97933	-0.0385941	-0.00731306	0.00522195	0.290935
P13671	C6	Complement component C6	-0.0115974	0.00420765	-2.75626	-0.0201393	-0.00305537	0.00922207	0.290935
P20933	AGA	N(4)-(beta-N-acetylglucosaminyl)-L-asparaginase	-0.0685323	0.0265014	-2.58599	-0.122333	-0.0147316	0.0140312	0.290935
Q14520	HABP2	Hyaluronan-binding protein 2	-0.015115	0.00591184	-2.55674	-0.0271167	-0.00311335	0.0150601	0.290935
Q9UHI8	ADAMTS1	A disintegrin and metalloproteinase with thrombospondin motifs 1	-0.0819085	0.0326769	-2.50662	-0.148246	-0.015571	0.0169852	0.290935
P14207	FOLR2	Folate receptor beta	-0.018643	0.00744805	-2.50307	-0.0337633	-0.00352265	0.0171298	0.290935
Q96EE4	CCDC126	Coiled-coil domain-containing protein 126	-0.0194794	0.00776963	-2.50711	-0.0352526	-0.00370617	0.0169652	0.290935
P36980	CFHR2	Complement factor H-related protein 2	-0.0160091	0.00654442	-2.44622	-0.029295	-0.00272321	0.0196035	0.292874
Q16610	ECM1	Extracellular matrix protein 1	-0.0146018	0.00592193	-2.46572	-0.0266239	-0.00257964	0.0187206	0.292874
P14151	SELL	L-selectin	-0.0168446	0.00693702	-2.42822	-0.0309275	-0.0027617	0.0204521	0.292874
Q6NUS6	TCTN3	Tectonic-3	-0.0552529	0.0222903	-2.47878	-0.100505	-0.0100011	0.0181495	0.292874
Q9NTU7	CBLN4	Cerebellin-4	-0.0208643	0.0085454	-2.44159	-0.0382124	-0.00351624	0.0198188	0.292874
Q08345	DDR1	Epithelial discoidin domain-containing receptor 1	0.0404815	0.0166065	2.4377	0.00676861	0.0741945	0.0200012	0.292874
P10321	HLA-C	HLA class I histocompatibility antigen, C alpha chain	0.0841846	0.0343092	2.4537	0.0145332	0.153836	0.0192603	0.292874
P06681	C2	Complement C2	-0.0123185	0.00500666	-2.46043	-0.0224826	-0.00215448	0.0189564	0.292874
P07355	ANXA2	Annexin A2	-0.0739408	0.0300164	-2.46335	-0.134877	-0.0130043	0.0188259	0.292874
P05543	SERPINA7	Thyroxine-binding globulin	-0.0226839	0.00933445	-2.43013	-0.0416339	-0.00373395	0.0203606	0.292874
O00194	RAB27B	Ras-related protein Rab-27B	0.0517487	0.0216336	2.39205	0.00783016	0.0956673	0.0222589	0.299746
O75636	FCN3	Ficolin-3	-0.0206861	0.00864091	-2.39397	-0.0382281	-0.00314413	0.0221594	0.299746
P55212	CASP6	Caspase-6	0.0565196	0.0236271	2.39215	0.00855409	0.104485	0.0222536	0.299746
Q9NZK5	ADA2	Adenosine deaminase 2	-0.0193481	0.00808893	-2.39193	-0.0357695	-0.00292673	0.0222654	0.299746
Q9Y6R7	FCGBP	IgGFc-binding protein	-0.0154865	0.00647771	-2.39073	-0.0286369	-0.00233602	0.0223275	0.299746
Q9ULI3	HEG1	Protein HEG homolog 1	-0.0118875	0.00498437	-2.38495	-0.0220063	-0.00176865	0.0226304	0.300062
P05156	CFI	Complement factor I	-0.0133615	0.00563972	-2.36918	-0.0248108	-0.00191229	0.0234749	0.300143
P14618	PKM	Pyruvate kinase PKM	0.0170443	0.00717269	2.37627	0.00248293	0.0316056	0.0230917	0.300143
P35858	IGFALS	Insulin-like growth factor-binding protein complex acid labile subunit	-0.0085654	0.00361266	-2.37094	-0.0158995	-0.00123132	0.0233792	0.300143
Q9UBR2	CTSZ	Cathepsin Z	-0.0162908	0.00692111	-2.35378	-0.0303414	-0.00224018	0.0243274	0.304583
P78504	JAG1	Protein jagged-1	-0.0493544	0.0209779	-2.35268	-0.0919418	-0.00676691	0.0243893	0.304583
Q86U86	PBRM1	Protein polybromo-1	0.100611	0.0428848	2.34606	0.0135497	0.187671	0.0247649	0.305719
Q08380	LGALS3BP	Galectin-3-binding protein	-0.0135578	0.00581195	-2.33275	-0.0253567	-0.00175892	0.0255368	0.311665
Q01459	CTBS	Di-N-acetylchitobiase	-0.0193257	0.00835863	-2.31206	-0.0362946	-0.00235673	0.0267789	0.317524
Q96IY4	CPB2	Carboxypeptidase B2	-0.0130225	0.0056162	-2.31874	-0.024424	-0.001621	0.0263722	0.317524
P07339	CTSD	Cathepsin D	-0.0116	0.00502156	-2.31003	-0.0217943	-0.00140564	0.0269038	0.317524
P23229	ITGA6	Integrin alpha-6	0.0231967	0.0101034	2.29592	0.00268565	0.0437078	0.0277854	0.320876
Q8IYS5	OSCAR	Osteoclast-associated immunoglobulin-like receptor	-0.0149859	0.00652592	-2.29637	-0.0282343	-0.0017376	0.0277571	0.320876
P54108	CRISP3	Cysteine-rich secretory protein 3	-0.0199472	0.00871569	-2.28866	-0.037641	-0.00225346	0.0282494	0.322764
O75594	PGLYRP1	Peptidoglycan recognition protein 1	-0.0223021	0.00993762	-2.24421	-0.0424765	-0.00212764	0.0312439	0.323835
P07996	THBS1	Thrombospondin-1	0.0353062	0.0159058	2.21971	0.00301572	0.0675966	0.0330132	0.323835
P35442	THBS2	Thrombospondin-2	0.0405026	0.0179247	2.2596	0.00411356	0.0768916	0.0301763	0.323835
Q8NBJ4	GOLM1	Golgi membrane protein 1	-0.0176229	0.00778076	-2.26493	-0.0334187	-0.0018271	0.0298142	0.323835
P05362	ICAM1	Intercellular adhesion molecule 1	-0.0159171	0.00697418	-2.28229	-0.0300754	-0.00175873	0.0286623	0.323835
Q92484	SMPDL3A	Cyclic GMP-AMP phosphodiesterase SMPDL3A	-0.0239143	0.0105297	-2.27114	-0.0452906	-0.00253794	0.0293976	0.323835
Q9Y5P6	GMPPB	Mannose-1-phosphate guanylyltransferase catalytic subunit beta	0.0604544	0.0268804	2.24901	0.00588424	0.115025	0.030907	0.323835
O75882	ATRN	Attractin	-0.0185946	0.00823226	-2.25874	-0.0353069	-0.00188217	0.0302349	0.323835
P26927	MST1	Hepatocyte growth factor-like protein	-0.0131026	0.00590335	-2.21952	-0.025087	-0.00111815	0.0330272	0.323835
Q16769	QPCT	Glutaminyl-peptide cyclotransferase	-0.0146079	0.00659919	-2.21358	-0.0280049	-0.00121079	0.033469	0.323835
P01042	KNG1	Kininogen-1	-0.00972505	0.00439096	-2.21479	-0.0186392	-0.000811	0.0333788	0.323835
Q9H8L6	MMRN2	Multimerin-2	-0.00888655	0.00399496	-2.22444	-0.0169968	-0.000776	0.0326645	0.323835
Q99798	ACO2	Aconitate hydratase, mitochondrial	0.0875926	0.0390805	2.24134	0.0082549	0.16693	0.0314468	0.323835
P42892	ECE1	Endothelin-converting enzyme 1	0.0471889	0.0210101	2.24601	0.00453622	0.0898417	0.0311168	0.323835
Q99426	TBCB	Tubulin-folding cofactor B	0.0338677	0.0152337	2.22322	0.00294176	0.0647937	0.0327543	0.323835
P04156	PRNP	Major prion protein	-0.0174536	0.0079323	-2.20031	-0.033557	-0.00135013	0.0344764	0.325461
Q86TH1	ADAMTSL2	ADAMTS-like protein 2	-0.00978147	0.00445495	-2.19564	-0.0188255	-0.000737	0.0348373	0.325461
O14798	TNFRSF10C	Tumor necrosis factor receptor superfamily member 10C	-0.0203349	0.00924159	-2.20036	-0.0390963	-0.00157343	0.0344726	0.325461
Q9H4A9	DPEP2	Dipeptidase 2	-0.0127826	0.00582221	-2.19549	-0.0246023	-0.000963	0.0348492	0.325461
P11217	PYGM	Glycogen phosphorylase, muscle form	-0.0989244	0.0451464	-2.19119	-0.190577	-0.00727227	0.0351847	0.325761
Q7Z7M0	MEGF8	Multiple epidermal growth factor-like domains protein 8	-0.0128541	0.00589022	-2.18228	-0.0248119	-0.000896	0.035889	0.329443
P07307	ASGR2	Asialoglycoprotein receptor 2	-0.0123353	0.00567362	-2.17416	-0.0238534	-0.000817	0.0365415	0.329794
Q9UK23	NAGPA	N-acetylglucosamine-1-phosphodiester alpha-N-acetylglucosaminidase	-0.0115525	0.00542424	-2.1298	-0.0225643	-0.000541	0.0402957	0.343193
Q02763	TEK	Angiopoietin-1 receptor	-0.0589811	0.0275715	-2.13921	-0.114954	-0.00300798	0.0394722	0.343193
P36955	SERPINF1	Pigment epithelium-derived factor	-0.0109009	0.00526775	-2.06936	-0.021595	-0.000207	0.0459577	0.344184
P46531	NOTCH1	Neurogenic locus notch homolog protein 1	-0.0117914	0.00574517	-2.0524	-0.0234547	-0.000128	0.0476676	0.344184
Q16706	MAN2A1	Alpha-mannosidase 2	-0.0127712	0.00602992	-2.11797	-0.0250126	-0.00053	0.0413525	0.344184
Q9BY67	CADM1	Cell adhesion molecule 1	-0.0153417	0.00734564	-2.08855	-0.0302541	-0.000429	0.0440893	0.344184
P22897	MRC1	Macrophage mannose receptor 1	-0.010404	0.00507915	-2.04838	-0.0207153	-9.28e-05	0.0480811	0.344184
P05164	MPO	Myeloperoxidase	-0.0192994	0.00925817	-2.08458	-0.0380945	-0.000504	0.0444703	0.344184
Q9Y316	MEMO1	Protein MEMO1	0.0491627	0.0235262	2.0897	0.00140205	0.0969234	0.0439786	0.344184
Q12913	PTPRJ	Receptor-type tyrosine-protein phosphatase eta	-0.016033	0.0077467	-2.06965	-0.0317596	-0.000306	0.0459295	0.344184
P09668	CTSH	Pro-cathepsin H	-0.0157011	0.00755843	-2.07729	-0.0310455	-0.000357	0.0451772	0.344184
Q9BS26	ERP44	Endoplasmic reticulum resident protein 44	0.0204026	0.00966824	2.11027	0.000775064	0.0400302	0.0420536	0.344184
P35555	FBN1	Fibrillin-1	-0.00810553	0.0039784	-2.03739	-0.0161821	-2.9e-05	0.0492279	0.34556

### Sheet: Table A.13b
Table A.13b. Enrichment of proteins associated with BDI change.
category	term ID	term description	observed gene count	background gene count	strength	signal	FDR	matching proteins (labels)
KEGG	hsa04610	Complement and coagulation cascades	11	68	0.62	0.34	0.0401	CPB2,VTN,C6,C2,PLG,CFHR2,CFHR3,CFH,F10,CFI,KNG1
GO Component	GO:0005576	Extracellular region	103	1740	0.19	0.56	6.78e-08	PGLYRP1,GRN,CBLN4,CEACAM1,PYGM,CPB2,CTSZ,CTSH,MPO,CPD,NAGLU,VTN,ARHGDIB,CTSD,ISLR,MEGF8,NCAN,SERPINF1,JAG1,ENPP2,THBS1,MAN2A1,RAB27B,ERP44,LGALS3BP,ATRN,A1BG,C6,AGA,CP,ICAM1,HPX,IDE,BCAM,FCN3,HABP2,ADAMTS1,FCN2,CLEC3B,DEFB1,FOLR2,C2,LRG1,ACHE,CCDC126,PLG,HEG1,MSRA,PKM,FBN1,CSF1,SERPINA7,PROZ,QPCT,ANXA2,ADAMTSL2,GUCA2A,SPINK5,SULF2,THBS2,CFHR2,CFHR3,CFH,SMPDL3A,ECM1,CTBS,XPNPEP2,ANGPTL3,MMRN2,ECE1,F10,HLA-C,TEK,CALML5,GOLM1,LILRB2,CFI,ITGB1,PDCD1LG2,CST3,ADA2,ACY1,IL1R1,CRISP3,PRNP,PTPRJ,GK,MST1,IGFALS,GC,DDR1,SERPINA3,RNASE4,OSCAR,CCL14,HYOU1,FCGBP,FOLR3,SERPINB6,KNG1,B2M,NOTCH1,AK2
GO Component	GO:0031012	Extracellular matrix	36	306	0.49	0.81	1.09e-06	CBLN4,CTSZ,CTSH,VTN,CTSD,NCAN,SERPINF1,THBS1,LGALS3BP,ATRN,A1BG,ICAM1,HPX,BCAM,FCN3,ADAMTS1,FCN2,CLEC3B,ACHE,PLG,PKM,CRELD1,FBN1,ANXA2,ADAMTSL2,THBS2,ECM1,ANGPTL3,MMRN2,CRISP3,MST1,IGFALS,SERPINA3,FCGBP,SERPINB6,KNG1
GO Component	GO:0062023	Collagen-containing extracellular matrix	31	253	0.5	0.79	4.10e-06	CBLN4,CTSZ,CTSH,VTN,CTSD,SERPINF1,THBS1,LGALS3BP,ATRN,A1BG,ICAM1,HPX,BCAM,FCN3,ADAMTS1,FCN2,CLEC3B,ACHE,PLG,PKM,CRELD1,FBN1,ANXA2,THBS2,ECM1,ANGPTL3,MMRN2,MST1,SERPINA3,SERPINB6,KNG1
GO Component	GO:0009986	Cell surface	34	340	0.41	0.63	5.94e-05	CEACAM1,THBS1,ERP44,ICAM1,IDE,BCAM,FCN3,FCN2,FOLR2,ACHE,PLG,HEG1,ANXA2,ASGR2,TNFRSF10C,SULF2,ANGPTL3,IL13RA1,ECE1,F10,HLA-C,TEK,LILRB2,ITGB1,PDCD1LG2,IL1R1,ITGA6,PRNP,PTPRJ,MRC1,OSCAR,FOLR3,B2M,NOTCH1
GO Component	GO:0005615	Extracellular space	87	1528	0.17	0.45	0.00011	PGLYRP1,GRN,CBLN4,CEACAM1,PYGM,CPB2,CTSZ,CTSH,MPO,CPD,NAGLU,VTN,ARHGDIB,CTSD,ISLR,MEGF8,SERPINF1,ENPP2,THBS1,MAN2A1,RAB27B,ERP44,LGALS3BP,ATRN,A1BG,C6,AGA,CP,ICAM1,HPX,IDE,BCAM,FCN3,HABP2,FCN2,CLEC3B,DEFB1,C2,LRG1,ACHE,PLG,MSRA,PKM,FBN1,CSF1,SERPINA7,PROZ,QPCT,ANXA2,SULF2,CFHR2,CFHR3,CFH,SMPDL3A,ECM1,CTBS,XPNPEP2,ANGPTL3,MMRN2,ECE1,F10,HLA-C,GOLM1,LILRB2,CFI,ITGB1,CST3,ADA2,ACY1,CRISP3,PRNP,PTPRJ,GK,MST1,IGFALS,GC,DDR1,SERPINA3,RNASE4,OSCAR,CCL14,HYOU1,FCGBP,SERPINB6,KNG1,B2M,AK2
GO Component	GO:0071944	Cell periphery	84	1463	0.17	0.45	0.00015	TSPAN9,GRN,CBLN4,CEACAM1,CTSZ,CTSH,CPD,VTN,CTSD,NCAN,SERPINF1,JAG1,ENPP2,THBS1,RAB27B,LGALS3BP,ATRN,A1BG,C6,CP,ICAM1,HPX,IDE,BCAM,FCN3,ESAM,ADAMTS1,FCN2,CLEC3B,FOLR2,C2,ACHE,CEP89,PLG,HEG1,MSRA,PKM,CD300LG,CRELD1,FBN1,CSF1,CADM1,ANXA2,ADAMTSL2,ASGR2,TNFRSF10C,TXNDC15,SPINK5,SULF2,THBS2,ECM1,XPNPEP2,ANGPTL3,IL13RA1,MMRN2,ECE1,F10,HLA-C,TEK,GOLM1,LILRB2,ITGB1,PDCD1LG2,CST3,IL1R1,ITGA6,CRISP3,PRNP,PTPRJ,MST1,IGFALS,ADH1C,DDR1,SERPINA3,MRC1,OSCAR,FCGBP,FOLR3,TCTN3,SERPINB6,KNG1,B2M,SELL,NOTCH1
GO Component	GO:0030141	Secretory granule	39	463	0.34	0.53	0.00025	PGLYRP1,GRN,CEACAM1,CTSZ,CTSH,MPO,CTSD,ISLR,THBS1,RAB27B,ERP44,LGALS3BP,A1BG,AGA,CLEC3B,LRG1,PLG,PKM,QPCT,ANXA2,SPINK5,THBS2,ECM1,ECE1,HLA-C,CALML5,LILRB2,CST3,ADA2,CRISP3,PTPRJ,SERPINA3,OSCAR,FOLR3,SERPINB6,KNG1,B2M,SELL,NOTCH1
GO Component	GO:0009897	External side of plasma membrane	20	156	0.52	0.6	0.00052	THBS1,ICAM1,IDE,BCAM,FCN3,FCN2,FOLR2,PLG,HEG1,ASGR2,IL13RA1,ECE1,F10,ITGB1,PDCD1LG2,IL1R1,ITGA6,PRNP,FOLR3,B2M
GO Component	GO:0034774	Secretory granule lumen	26	250	0.43	0.56	0.00054	PGLYRP1,GRN,CTSZ,CTSH,MPO,CTSD,ISLR,THBS1,ERP44,LGALS3BP,A1BG,AGA,CLEC3B,LRG1,PLG,PKM,QPCT,ANXA2,ECM1,ADA2,CRISP3,SERPINA3,OSCAR,FOLR3,KNG1,B2M
GO Component	GO:1904724	Tertiary granule lumen	10	45	0.76	0.62	0.0018	PGLYRP1,CTSH,CTSD,LRG1,QPCT,CST3,CRISP3,OSCAR,FOLR3,B2M
GO Component	GO:0035580	Specific granule lumen	10	47	0.74	0.6	0.0023	PGLYRP1,CTSZ,CTSD,ERP44,LRG1,QPCT,CRISP3,OSCAR,FOLR3,B2M
GO Component	GO:0070062	Extracellular exosome	67	1153	0.18	0.38	0.0027	PGLYRP1,GRN,CEACAM1,PYGM,CPB2,CTSZ,CTSH,MPO,CPD,NAGLU,VTN,ARHGDIB,CTSD,ISLR,MEGF8,SERPINF1,THBS1,MAN2A1,RAB27B,ERP44,LGALS3BP,ATRN,A1BG,C6,CP,ICAM1,HPX,IDE,BCAM,FCN2,CLEC3B,DEFB1,C2,LRG1,PLG,MSRA,PKM,SERPINA7,PROZ,QPCT,ANXA2,CFHR3,CFH,SMPDL3A,ECM1,XPNPEP2,MMRN2,ECE1,HLA-C,CFI,ITGB1,CST3,ACY1,PRNP,PTPRJ,GK,IGFALS,GC,DDR1,SERPINA3,OSCAR,HYOU1,FCGBP,SERPINB6,KNG1,B2M,AK2
GO Component	GO:0031982	Vesicle	82	1567	0.13	0.33	0.0056	PGLYRP1,GRN,CEACAM1,PYGM,CPB2,CTSZ,CTSH,PLIN3,MPO,CPD,NAGLU,VTN,ARHGDIB,CTSD,ISLR,MEGF8,SERPINF1,THBS1,MAN2A1,RAB27B,ERP44,LGALS3BP,ATRN,A1BG,C6,AGA,CP,ICAM1,HPX,IDE,BCAM,ADAMTS1,FCN2,CLEC3B,DEFB1,C2,LRG1,PLG,MSRA,PKM,CD300LG,SERPINA7,PROZ,QPCT,ANXA2,SPINK5,THBS2,CFHR3,CFH,SMPDL3A,ECM1,XPNPEP2,ANGPTL3,MMRN2,ECE1,HLA-C,CALML5,LILRB2,CFI,ITGB1,CST3,ADA2,ACY1,CRISP3,PRNP,PTPRJ,GK,IGFALS,GC,DDR1,SERPINA3,MRC1,OSCAR,HYOU1,FCGBP,FOLR3,SERPINB6,KNG1,B2M,SELL,NOTCH1,AK2
GO Component	GO:0072562	Blood microparticle	13	94	0.56	0.47	0.0060	VTN,LGALS3BP,A1BG,CP,HPX,FCN3,FCN2,PLG,CFHR3,CFH,GC,SERPINA3,KNG1
GO Component	GO:0042581	Specific granule	12	85	0.56	0.45	0.0089	PGLYRP1,CEACAM1,CTSZ,CTSD,ERP44,LRG1,QPCT,CRISP3,PTPRJ,OSCAR,FOLR3,B2M
GO Component	GO:0070820	Tertiary granule	13	100	0.53	0.43	0.0096	PGLYRP1,CEACAM1,CTSH,CTSD,LRG1,QPCT,LILRB2,CST3,CRISP3,OSCAR,FOLR3,SERPINB6,B2M
GO Component	GO:0098552	Side of membrane	21	226	0.38	0.39	0.0096	THBS1,ICAM1,IDE,BCAM,FCN3,FCN2,FOLR2,PLG,HEG1,ASGR2,IL13RA1,ECE1,F10,HLA-C,ITGB1,PDCD1LG2,IL1R1,ITGA6,PRNP,FOLR3,B2M
GO Component	GO:0005604	Basement membrane	9	51	0.66	0.45	0.0120	VTN,SERPINF1,ATRN,ADAMTS1,ACHE,FBN1,ANXA2,THBS2,MMRN2
GO Component	GO:0031224	Intrinsic component of membrane	51	888	0.17	0.26	0.0403	TSPAN9,CEACAM1,CPD,MEGF8,JAG1,ENPP2,MAN2A1,RAB27B,ATRN,C6,ICAM1,BCAM,ESAM,MEMO1,FOLR2,ACHE,NAGPA,HEG1,CD300LG,CRELD1,CSF1,CADM1,ASGR2,TNFRSF10C,TXNDC15,XPNPEP2,IL13RA1,ECE1,F10,HLA-C,TEK,GOLM1,LILRB2,ITGB1,PDCD1LG2,IL1R1,ITGA6,CRISP3,PRNP,PTPRJ,DDR1,MAN2A2,MRC1,DPEP2,OSCAR,FOLR3,TCTN3,SERPINB6,B2M,SELL,NOTCH1
GO Component	GO:0031410	Cytoplasmic vesicle	49	844	0.18	0.26	0.0411	PGLYRP1,GRN,CEACAM1,CTSZ,CTSH,PLIN3,MPO,ARHGDIB,CTSD,ISLR,SERPINF1,THBS1,RAB27B,ERP44,LGALS3BP,A1BG,AGA,HPX,ADAMTS1,CLEC3B,LRG1,PLG,PKM,CD300LG,QPCT,ANXA2,SPINK5,THBS2,ECM1,ANGPTL3,ECE1,HLA-C,CALML5,LILRB2,ITGB1,CST3,ADA2,CRISP3,PTPRJ,SERPINA3,MRC1,OSCAR,HYOU1,FOLR3,SERPINB6,KNG1,B2M,SELL,NOTCH1
GO Component	GO:0031233	Intrinsic component of external side of plasma membrane	4	10	1.02	0.35	0.0472	FOLR2,F10,PRNP,FOLR3
GO Function	GO:0005539	Glycosaminoglycan binding	17	130	0.53	0.34	0.0335	PGLYRP1,MPO,VTN,NCAN,THBS1,HABP2,ADAMTS1,CLEC3B,FBN1,SULF2,THBS2,CFH,ANGPTL3,ADA2,PRNP,KNG1,SELL
STRING clusters	CL:18723	Mixed, incl. Complement and coagulation cascades, and Protein-lipid complex	21	159	0.54	0.5	0.0038	CPB2,C6,HPX,FCN3,HABP2,FCN2,CLEC3B,FOLR2,C2,PLG,SERPINA7,PROZ,CFHR2,CFHR3,CFH,ECM1,ANGPTL3,F10,CFI,MRC1,SERPINB6
STRING clusters	CL:18724	Mixed, incl. Complement and coagulation cascades, and Protein-lipid complex	19	144	0.54	0.46	0.0065	CPB2,C6,HPX,FCN3,HABP2,FCN2,CLEC3B,C2,PLG,SERPINA7,PROZ,CFHR2,CFHR3,CFH,ECM1,ANGPTL3,F10,CFI,SERPINB6
STRING clusters	CL:18728	Complement and coagulation cascades, and Positive regulation of opsonization	15	95	0.61	0.48	0.0068	CPB2,C6,HPX,FCN3,HABP2,FCN2,C2,PLG,SERPINA7,CFHR2,CFHR3,CFH,F10,CFI,SERPINB6
STRING clusters	CL:19115	Mixed, incl. Cystatin superfamily, and Specific granule lumen	9	40	0.77	0.41	0.0225	PGLYRP1,GRN,CTSH,MPO,CTSD,LGALS3BP,A1BG,CST3,CRISP3
STRING clusters	CL:18725	Complement and coagulation cascades, and Protein-lipid complex	17	140	0.5	0.36	0.0225	CPB2,C6,HPX,FCN3,HABP2,FCN2,C2,PLG,SERPINA7,PROZ,CFHR2,CFHR3,CFH,ANGPTL3,F10,CFI,SERPINB6
STRING clusters	CL:18726	Complement and coagulation cascades, and Protein-lipid complex	16	138	0.48	0.31	0.0450	CPB2,C6,HPX,FCN3,HABP2,FCN2,C2,PLG,SERPINA7,CFHR2,CFHR3,CFH,ANGPTL3,F10,CFI,SERPINB6
UniProt Keywords	KW-0732	Signal	101	1160	0.35	0.95	9.84e-21	PGLYRP1,GRN,CBLN4,CEACAM1,CPB2,CTSZ,CTSH,MPO,CPD,NAGLU,VTN,CTSD,ISLR,MEGF8,NCAN,SERPINF1,JAG1,ENPP2,THBS1,ERP44,LGALS3BP,ATRN,A1BG,C6,AGA,CP,ICAM1,HPX,BCAM,FCN3,HABP2,ESAM,ADAMTS1,FCN2,CLEC3B,DEFB1,FOLR2,C2,LRG1,ACHE,CCDC126,PLG,NAGPA,HEG1,CD300LG,CRELD1,FBN1,CSF1,SERPINA7,CADM1,PROZ,QPCT,ADAMTSL2,TNFRSF10C,GUCA2A,TXNDC15,SPINK5,SULF2,THBS2,CFHR2,CFHR3,CFH,SMPDL3A,ECM1,CTBS,XPNPEP2,ANGPTL3,IL13RA1,MMRN2,F10,HLA-C,TEK,LILRB2,CFI,ITGB1,PDCD1LG2,CST3,ADA2,IL1R1,ITGA6,CRISP3,PRNP,PTPRJ,MST1,IGFALS,GC,DDR1,SERPINA3,RNASE4,MRC1,DPEP2,OSCAR,CCL14,HYOU1,FCGBP,FOLR3,TCTN3,KNG1,B2M,SELL,NOTCH1
UniProt Keywords	KW-0325	Glycoprotein	102	1197	0.35	0.94	1.03e-20	PGLYRP1,TSPAN9,GRN,CBLN4,CEACAM1,CPB2,CTSZ,CTSH,MPO,CPD,NAGLU,VTN,CTSD,ISLR,MEGF8,NCAN,SERPINF1,JAG1,ENPP2,THBS1,MAN2A1,LGALS3BP,ATRN,A1BG,C6,AGA,CP,ICAM1,HPX,BCAM,FCN3,HABP2,ESAM,ADAMTS1,FCN2,CLEC3B,FOLR2,C2,LRG1,ACHE,CCDC126,PLG,NAGPA,HEG1,CD300LG,CRELD1,FBN1,CSF1,SERPINA7,CADM1,PROZ,QPCT,ADAMTSL2,ASGR2,TNFRSF10C,TXNDC15,SULF2,THBS2,CFHR2,CFHR3,CFH,SMPDL3A,ECM1,CTBS,XPNPEP2,ANGPTL3,IL13RA1,MMRN2,ECE1,F10,HLA-C,TEK,GOLM1,LILRB2,CFI,ITGB1,PDCD1LG2,CST3,ADA2,IL1R1,ITGA6,CRISP3,PRNP,PTPRJ,MST1,IGFALS,GC,DDR1,SERPINA3,MAN2A2,MRC1,DPEP2,OSCAR,CCL14,HYOU1,FCGBP,FOLR3,TCTN3,KNG1,B2M,SELL,NOTCH1
UniProt Keywords	KW-1015	Disulfide bond	92	1059	0.35	0.92	1.91e-17	PGLYRP1,GRN,CBLN4,CEACAM1,CPB2,CTSZ,CTSH,MPO,VTN,CTSD,ISLR,MEGF8,NCAN,JAG1,ENPP2,THBS1,MAN2A1,RAB27B,ERP44,LGALS3BP,ATRN,A1BG,C6,AGA,CP,ICAM1,HPX,BCAM,FCN3,HABP2,ESAM,ADAMTS1,FCN2,CLEC3B,DEFB1,FOLR2,C2,LRG1,ACHE,PLG,NAGPA,HEG1,CD300LG,CRELD1,FBN1,CSF1,CADM1,PROZ,QPCT,ADAMTSL2,ASGR2,TNFRSF10C,GUCA2A,SPINK5,THBS2,CFHR2,CFHR3,CFH,SMPDL3A,ANGPTL3,IL13RA1,MMRN2,ECE1,F10,HLA-C,TEK,LILRB2,CFI,ITGB1,PDCD1LG2,CST3,ADA2,IL1R1,ITGA6,CRISP3,PRNP,MST1,GC,DDR1,RNASE4,MAN2A2,MRC1,DPEP2,OSCAR,CCL14,FCGBP,FOLR3,KNG1,B2M,SELL,NOTCH1,AK2
UniProt Keywords	KW-0964	Secreted	68	742	0.38	0.87	1.56e-11	PGLYRP1,GRN,CBLN4,CEACAM1,CPB2,VTN,CTSD,ISLR,NCAN,SERPINF1,ENPP2,THBS1,LGALS3BP,ATRN,A1BG,C6,CP,HPX,IDE,FCN3,HABP2,ADAMTS1,FCN2,CLEC3B,DEFB1,FOLR2,C2,LRG1,ACHE,CCDC126,PLG,HEG1,FBN1,CSF1,SERPINA7,PROZ,QPCT,ANXA2,ADAMTSL2,GUCA2A,SPINK5,CFHR2,CFHR3,CFH,SMPDL3A,ECM1,ANGPTL3,MMRN2,F10,TEK,CFI,PDCD1LG2,CST3,ADA2,IL1R1,CRISP3,MST1,IGFALS,GC,DDR1,SERPINA3,RNASE4,OSCAR,CCL14,FCGBP,FOLR3,KNG1,B2M
UniProt Keywords	KW-0245	EGF-like domain	17	116	0.58	0.63	0.00055	MEGF8,NCAN,JAG1,THBS1,ATRN,C6,HABP2,NAGPA,HEG1,CRELD1,FBN1,PROZ,THBS2,F10,TEK,SELL,NOTCH1
UniProt Keywords	KW-0677	Repeat	61	1029	0.19	0.35	0.0067	GRN,CEACAM1,CPD,VTN,ISLR,MEGF8,NCAN,JAG1,ENPP2,THBS1,ATRN,A1BG,C6,CP,ICAM1,HPX,BCAM,FCN3,HABP2,ESAM,ADAMTS1,FCN2,C2,LRG1,PLG,HEG1,CRELD1,FBN1,CADM1,PROZ,ANXA2,ADAMTSL2,TNFRSF10C,SPINK5,THBS2,CFHR2,CFHR3,CFH,ECM1,IL13RA1,F10,TEK,CALML5,LILRB2,CFI,ITGB1,PDCD1LG2,IL1R1,PBRM1,ITGA6,PRNP,PTPRJ,MST1,IGFALS,GC,MRC1,OSCAR,FCGBP,KNG1,SELL,NOTCH1
UniProt Keywords	KW-0106	Calcium	26	319	0.33	0.34	0.0198	MPO,MEGF8,NCAN,JAG1,ENPP2,THBS1,FCN3,ADAMTS1,FCN2,HEG1,CRELD1,FBN1,PROZ,ANXA2,ASGR2,SULF2,THBS2,F10,CALML5,CFI,ITGB1,ITGA6,DDR1,MRC1,SELL,NOTCH1
